# A multi-level gene-diet interaction analysis of fish oil supplementation and 14 circulating polyunsaturated fatty acids-related traits identifies the *FADS* and *GRP12* loci

**DOI:** 10.1101/2024.12.12.24318956

**Authors:** Susan Adanna Ihejirika, Alexandra Huong Chiang, Aryaman Singh, Eunice Stephen, Han Chen, Kaixiong Ye

## Abstract

Fish oil supplements (FOS) are known to alter circulating levels of polyunsaturated fatty acids (PUFAs) among individuals but in a heterogeneous manner. These varied responses may result from unidentified gene-FOS interactions. To identify genetic factors that interact with FOS to alter the circulating levels of PUFAs, we performed a multi-level genome-wide interaction study (GWIS) of FOS on 14 plasma measurements in 200,060 unrelated European-ancestry individuals from the UK Biobank. From our single-variant tests, we identified genome-wide significant interacting SNPs (*P* < 5 × 10^−8^) in the *FADS1-FADS2* gene cluster for total omega-3, omega-3%, docosapentaenoic acid (DHA), DHA% and the omega-6 to omega-3 ratio. Among the interaction signals for omega-3%, the lead SNP, rs35473591 (C>CT, CT allele frequency = 0.34), had a lower association effect size in the FOS-taking group (β = 0.35 for allele C) than that in the group without FOS (β = 0.42). Likewise, the effect sizes of associations between FOS and omega-3% varied across the three genotype groups (β = 0.45, 0.50, and 0.59, respectively, in C/C, C/CT, and CT/CT). Our gene-level aggregate and transcriptome-wide interaction analyses identified significant signals at two loci, around *FADS1-FADS2* and *GRP12*. The contribution of genome-wide gene-FOS interactions to phenotypic variance was statistically significant in omega-3-related traits. This systemic gene-FOS GWIS contributes to our understanding of the genetic architecture of circulating PUFAs underlying FOS response and informs personalized dietary recommendations.

## Supplementary material for "A multi-level gene-diet interaction analysis of fish oil supplementation and 14 circulating polyunsaturated fatty acids-related traits identifies the *FADS* and *GRP12* loci": Tables S2-S6

### Sheet: S2. Phase 1 GWIS Summary
Table S2. GWIS summary statistics of significant and suggestive gene-FOS interactions in 14 PUFAs and MUFAs-related phenotypes for 85,708 participants in the Phase One dataset
*Significant results at robust interaction p value < 5 x 10-8 are in bold; results not in bold are suggestive at robust interaction p value < 5 x 10-6
RSID	CHR	POS	Non Effect Allele	Effect Allele	Samples (N)	Allele Freq.	Does Not Take Fish Oil (N)	Takes Fish Oil (N)	Phenotype	Marginal Effect	Robust Marginal Effect SE	Marginal Effect SE	Genetic Effect	Robust Genetic Effect SE	Genetic Effect SE	Interaction Effect	Robust Interaction Effect SE	Interaction Effect SE	Robust Marginal P Value	Robust Interaction P Value	Robust Joint P Value	Marginal P Value	Interaction P Value	Joint P Value
rs12303862	12	8738665	C	T	85708	0.97152	58507	27201	PUFA %	-0.0151099	0.0139492	0.0140898	-0.06992	0.0168834	0.0171295	0.169416	0.0299671	0.0301107	0.278715	1.57311e-08	5.87617e-08	0.28354	1.83986e-08	7.51834e-08
rs12303874	12	8738717	A	T	85708	0.971748	58507	27201	PUFA %	-0.0148391	0.0140264	0.0141666	-0.069771	0.0169744	0.017229	0.169543	0.0301372	0.0302634	0.290082	1.84768e-08	7.01131e-08	0.294881	2.11593e-08	8.84193e-08
rs7957992	12	8740115	C	A	85708	0.971424	58507	27201	PUFA %	-0.0119476	0.0140138	0.01414	-0.0665468	0.0169598	0.0172134	0.167831	0.0301055	0.0301743	0.393902	2.47869e-08	1.13894e-07	0.398137	2.66624e-08	1.34034e-07
rs12312176	12	8740289	A	G	85708	0.971969	58507	27201	PUFA %	-0.0138039	0.0141233	0.0142469	-0.0685728	0.0170947	0.0173223	0.169218	0.0303419	0.0304439	0.328379	2.44624e-08	1.01365e-07	0.332593	2.72305e-08	1.22258e-07
rs74059916	12	8741636	C	T	85708	0.970793	58507	27201	PUFA %	-0.0129996	0.013882	0.014	-0.0671553	0.0167768	0.0170399	0.166601	0.0298721	0.0298828	0.349051	2.4448e-08	1.01327e-07	0.353127	2.47299e-08	1.15695e-07
rs150737655	12	8741786	GC	G	85708	0.970205	58507	27201	PUFA %	-0.0142444	0.0138889	0.0140665	-0.0699974	0.0167804	0.0171278	0.171227	0.0298917	0.0300115	0.305083	1.01489e-08	3.8512e-08	0.31123	1.16091e-08	5.1158e-08
rs77906717	12	8742101	A	G	85708	0.971298	58507	27201	PUFA %	-0.0147706	0.0139759	0.0141061	-0.0693336	0.0169217	0.0171526	0.168526	0.0300166	0.0301409	0.290576	1.97219e-08	7.5672e-08	0.29505	2.25434e-08	9.40647e-08
rs12317244	12	8742128	G	A	85708	0.970832	58507	27201	PUFA %	-0.0128186	0.0139062	0.0140193	-0.0678388	0.016807	0.0170602	0.16939	0.0299227	0.0299296	0.356637	1.50562e-08	6.44052e-08	0.36053	1.51722e-08	7.29431e-08
rs78417935	12	8743143	A	G	85708	0.971318	58507	27201	PUFA %	-0.0145944	0.0139859	0.0141107	-0.0695986	0.0169249	0.0171526	0.170122	0.0300554	0.0301616	0.296714	1.51131e-08	5.90676e-08	0.301005	1.69703e-08	7.23573e-08
rs12319506	12	8743868	G	A	85708	0.971195	58507	27201	PUFA %	-0.0151802	0.0140194	0.0141333	-0.0706415	0.0169462	0.0171803	0.17151	0.030162	0.0302065	0.278897	1.29824e-08	4.76652e-08	0.282791	1.36345e-08	5.60969e-08
rs74059919	12	8744025	C	T	85708	0.971489	58507	27201	PUFA %	-0.014454	0.0140856	0.0141921	-0.0696774	0.0170512	0.0172656	0.170214	0.0302571	0.0303072	0.30482	1.84876e-08	7.26541e-08	0.308465	1.95103e-08	8.4209e-08
rs150737655	12	8741786	GC	G	85708	0.970205	58507	27201	PUFA:MUFA Ratio	-0.020752	0.0138783	0.0139323	-0.0736315	0.0168179	0.0169643	0.162402	0.0297735	0.0297251	0.13484	4.90907e-08	1.00725e-07	0.13636	4.66957e-08	1.08779e-07
rs12319506	12	8743868	G	A	85708	0.971195	58507	27201	PUFA:MUFA Ratio	-0.0204766	0.0139877	0.0139985	-0.0735662	0.0169657	0.0170164	0.164176	0.0299827	0.0299182	0.143221	4.35827e-08	1.00043e-07	0.143529	4.07713e-08	9.92063e-08
rs12307097	12	8756571	G	A	85708	0.975975	58507	27201	PUFA:MUFA Ratio	-0.0326107	0.015557	0.0155574	-0.0910352	0.0189045	0.0188461	0.183367	0.0332725	0.0333842	0.0360633	3.5667e-08	3.12811e-08	0.0360685	3.96005e-08	3.12454e-08
rs185351153	1	157825917	T	C	85708	0.965106	58507	27201	Omega-3	-0.0126562	0.0129484		-0.055296	0.0157618	0.0153509	0.138351	0.0275896	0.0276485	0.328354	5.31479e-07	2.5452e-06	0.32159	5.61807e-07	2.23613e-06
rs79551600	1	157853274	T	C	85708	0.966269	58507	27201	Omega-3	-0.0175775	0.0131694		-0.0642316	0.0160529	0.0156272	0.151655	0.0280058	0.0281716	0.181966	6.12453e-08	2.35225e-07	0.17647	7.31471e-08	2.04373e-07
rs4911175	20	33912413	A	G	85708	0.964303	58507	27201	Omega-3	0.00152063	0.0121867		-0.0389863	0.0148501	0.0147954	0.129934	0.0259471	0.026496	0.900699	5.50989e-07	3.43699e-06	0.901409	9.39502e-07	5.95182e-06
rs174535	11	61551356	C	T	85708	0.650254	58507	27201	Omega-3 %	0.389395	0.00522821		0.406586	0.00638977	0.00575075	-0.0546065	0.0110958	0.010248	0	8.59475e-07	0	0	9.90143e-08	0
rs174536	11	61551927	C	A	85708	0.652377	58507	27201	Omega-3 %	0.392189	0.00523655		0.409499	0.00640012	0.005755	-0.0549836	0.0111133	0.0102551	0	7.51508e-07	0	0	8.24853e-08	0
rs102275	11	61557803	C	T	85708	0.649811	58507	27201	Omega-3 %	0.394363	0.00522224		0.411441	0.00638237	0.00573942	-0.054247	0.0110833	0.0102274	0	9.85576e-07	0	0	1.13233e-07	0
rs174554	11	61579463	G	A	85708	0.656998	58507	27201	Omega-3 %	0.394839	0.00525743		0.412128	0.00642677	0.00577045	-0.0548629	0.011156	0.0102776	0	8.75201e-07	0	0	9.39144e-08	0
rs35473591	11	61586328	CT	C	85708	0.65686	58507	27201	Omega-3 %	0.394945	0.00525967		0.412332	0.00643021	0.00577364	-0.0551549	0.0111594	0.0102816	0	7.714e-07	0	0	8.1205e-08	0
rs174564	11	61588305	G	A	85708	0.651951	58507	27201	Omega-3 %	0.397191	0.0052353		0.41446	0.0064024	0.00574849	-0.0548058	0.0111028	0.0102393	0	7.96461e-07	0	0	8.67427e-08	0
rs1495901	18	34235737	C	A	85708	0.988553	58507	27201	Omega-3 %	0.0127685	0.0233905		0.0895621	0.0286838	0.0288512	-0.244824	0.0494336	0.0515148	0.585145	7.32344e-07	4.50288e-06	0.593197	2.00923e-06	1.08019e-05
rs7710213	5	85332296	C	T	85708	0.989131	58507	27201	Omega-6	0.0128208	0.022709		-0.0670523	0.0277061	0.027818	0.24029	0.0483303	0.0482317	0.572369	6.63248e-07	3.74122e-06	0.57278	6.29313e-07	3.47757e-06
rs73134317	5	85340258	G	A	85708	0.989094	58507	27201	Omega-6	0.0129005	0.0225983		-0.0659259	0.0275632	0.0277294	0.237274	0.0481078	0.0480914	0.568094	8.13338e-07	4.54257e-06	0.569219	8.06355e-07	4.40266e-06
rs78489689	2	207434855	T	A	85708	0.970984	58507	27201	Omega-6 %	0.021117	0.0139769		0.0690043	0.0170842	0.0170177	-0.148641	0.0296982	0.0299801	0.130827	5.58452e-07	1.32957e-06	0.131773	7.12251e-07	1.47538e-06
rs78645588	2	207446649	A	T	85708	0.970818	58507	27201	Omega-6 %	0.0209038	0.013928		0.0685302	0.0170177	0.0169635	-0.147968	0.0296063	0.0298981	0.133394	5.79737e-07	1.39281e-06	0.134557	7.45664e-07	1.56716e-06
rs16838369	2	207454642	T	C	85708	0.970621	58507	27201	Omega-6 %	0.0225253	0.0138831		0.0715511	0.0169908	0.0169272	-0.15168	0.0294612	0.0297723	0.104695	2.62619e-07	5.52514e-07	0.105764	3.49367e-07	6.24709e-07
rs16824781	2	207458603	G	T	85708	0.970423	58507	27201	Omega-6 %	0.0246017	0.013844		0.0731859	0.0169619	0.0168794	-0.150134	0.0293428	0.0296706	0.0755567	3.1117e-07	5.1857e-07	0.0763725	4.19224e-07	5.73159e-07
rs2359677	2	207462642	T	G	85708	0.971497	58507	27201	Omega-6 %	0.0242691	0.0140897		0.0737785	0.0172666	0.0171925	-0.152663	0.0298593	0.0301881	0.0849839	3.17537e-07	5.73534e-07	0.0859378	4.25808e-07	6.40336e-07
rs16838403	2	207494617	C	G	85708	0.971111	58507	27201	Omega-6 %	0.0261038	0.0139793		0.0743253	0.0171386	0.0170571	-0.149234	0.0296026	0.0300039	0.0618561	4.62555e-07	6.67467e-07	0.0628775	6.56532e-07	7.52966e-07
rs118181782	20	22946115	T	A	85708	0.934751	58507	27201	Omega-6 %	0.00529535	0.00955956		0.0366962	0.0118503	0.0115979	-0.0982377	0.019963	0.0205121	0.579625	8.6107e-07	5.38465e-06	0.579912	1.67404e-06	8.96969e-06
rs116996475	20	22949613	A	G	85708	0.897431	58507	27201	Omega-6 %	0.00522008	0.00775811		0.0313284	0.00955898	0.00936193	-0.0818724	0.0163132	0.0165748	0.50104	5.19988e-07	3.10948e-06	0.499325	7.82986e-07	4.0056e-06
rs185351153	1	157825917	T	C	85708	0.965106	58507	27201	Omega-6:Omega-3 Ratio	0.0105614	0.0129861		0.0522831	0.0158255	0.0154518	-0.135371	0.0276276	0.0278302	0.416053	9.59061e-07	5.08655e-06	0.411228	1.14927e-06	5.19511e-06
rs79551600	1	157853274	T	C	85708	0.966269	58507	27201	Omega-6:Omega-3 Ratio	0.0150324	0.0132391		0.0593169	0.0161506	0.01573	-0.143952	0.0281252	0.0283567	0.256187	3.08355e-07	1.36978e-06	0.250788	3.84494e-07	1.31093e-06
rs7623358	3	123307050	G	A	85708	0.866029	58507	27201	Omega-6:Omega-3 Ratio	0.000208859	0.00668009		-0.0219197	0.00813876	0.00807803	0.0699682	0.014234	0.0143616	0.975058	8.85268e-07	5.60742e-06	0.975058	1.10538e-06	7.01035e-06
rs6808259	3	123309128	T	C	85708	0.866027	58507	27201	Omega-6:Omega-3 Ratio	0.00023159	0.00668033		-0.0218994	0.00813902	0.0080784	0.0699738	0.0142346	0.0143621	0.972345	8.84403e-07	5.59952e-06	0.972345	1.10404e-06	7.00138e-06
rs12488123	3	123314570	G	C	85708	0.866018	58507	27201	Omega-6:Omega-3 Ratio	0.000266452	0.00668019		-0.0219109	0.00813893	0.00807832	0.0701159	0.0142342	0.0143615	0.968183	8.39821e-07	5.32324e-06	0.968183	1.04895e-06	6.66351e-06
rs12488179	3	123314602	T	G	85708	0.866022	58507	27201	Omega-6:Omega-3 Ratio	0.000270256	0.00668022		-0.021907	0.00813899	0.00807841	0.0701142	0.0142342	0.0143615	0.967729	8.4042e-07	5.32646e-06	0.96773	1.04965e-06	6.66768e-06
rs1463599	3	123315825	A	G	85708	0.865978	58507	27201	Omega-6:Omega-3 Ratio	0.000193248	0.00667627		-0.022057	0.00813546	0.00807479	0.0703293	0.0142233	0.0143534	0.976908	7.6274e-07	4.85818e-06	0.97691	9.59252e-07	6.11644e-06
rs6765680	3	123315936	T	G	85708	0.865977	58507	27201	Omega-6:Omega-3 Ratio	0.000190379	0.00667608		-0.0220606	0.0081353	0.0080746	0.0703311	0.0142227	0.0143531	0.97725	7.61533e-07	4.851e-06	0.977252	9.57985e-07	6.10874e-06
rs7612343	3	123321243	C	G	85708	0.865952	58507	27201	Omega-6:Omega-3 Ratio	0.000192298	0.00667447		-0.0220768	0.0081339	0.00807306	0.0703826	0.0142182	0.0143497	0.977015	7.41459e-07	4.72698e-06	0.977018	9.35233e-07	5.96895e-06
3:123324150_CA_C	3	123324150	C	CA	85708	0.87136	58507	27201	Omega-6:Omega-3 Ratio	2.79107e-05	0.00686235		-0.0227014	0.00837339	0.00829034	0.0717445	0.0145961	0.0147267	0.996755	8.86362e-07	5.62221e-06	0.99675	1.10622e-06	7.01883e-06
rs760073218	3	123325405	T	TTGAG	85708	0.86504	58507	27201	Omega-6:Omega-3 Ratio	0.000894984	0.00666185		-0.0212618	0.00811825	0.0080621	0.07001	0.0141923	0.0143286	0.89313	8.09959e-07	5.04447e-06	0.893194	1.02882e-06	6.48686e-06
rs77334091	4	112054992	C	A	85708	0.952851	58507	27201	Omega-6:Omega-3 Ratio	0.0293479	0.0107662		0.0646721	0.0131921	0.0130369	-0.112448	0.0227754	0.023258	0.00641188	7.92307e-07	2.20131e-07	0.00656581	1.33272e-06	2.08833e-07
rs17042789	4	112061855	A	G	85708	0.952829	58507	27201	Omega-6:Omega-3 Ratio	0.0295755	0.0107678		0.0648792	0.0131933	0.013031	-0.112474	0.0227789	0.0232566	0.00602061	7.90754e-07	2.09689e-07	0.00614582	1.32333e-06	1.95439e-07
rs115894715	4	112088798	A	C	85708	0.952879	58507	27201	Omega-6:Omega-3 Ratio	0.0284556	0.0107566		0.0634896	0.0131778	0.0130204	-0.111669	0.0227587	0.0232435	0.00815925	9.26487e-07	3.12529e-07	0.00833959	1.55296e-06	2.99795e-07
rs79693097	4	112094101	G	T	85708	0.952888	58507	27201	Omega-6:Omega-3 Ratio	0.0285593	0.0107543		0.0634983	0.0131774	0.0130201	-0.111311	0.0227495	0.0232371	0.00791646	9.93723e-07	3.26358e-07	0.00809718	1.66607e-06	3.12401e-07
rs74608176	4	112094520	C	G	85708	0.952889	58507	27201	Omega-6:Omega-3 Ratio	0.0285518	0.0107543		0.0634891	0.0131774	0.0130201	-0.111304	0.0227493	0.023237	0.00793247	9.94997e-07	3.27319e-07	0.00811356	1.66827e-06	3.13362e-07
4:112094598_AG_A	4	112094598	A	AG	85708	0.953091	58507	27201	Omega-6:Omega-3 Ratio	0.0281603	0.0108257		0.0633819	0.0132554	0.0130977	-0.11234	0.0229189	0.023389	0.00928864	9.50432e-07	3.51226e-07	0.0094634	1.56214e-06	3.37542e-07
rs78285188	4	112094782	C	T	85708	0.952848	58507	27201	Omega-6:Omega-3 Ratio	0.028677	0.010753		0.0636954	0.0131753	0.0130177	-0.111581	0.0227473	0.0232347	0.00765553	9.33148e-07	2.99307e-07	0.00783034	1.56819e-06	2.86024e-07
rs60124682	4	112102585	C	T	85708	0.952191	58507	27201	Omega-6:Omega-3 Ratio	0.0280539	0.0106841		0.063126	0.0130968	0.0129396	-0.111509	0.0225914	0.0230702	0.00864544	7.97777e-07	2.84689e-07	0.00883134	1.34181e-06	2.74182e-07
rs78228241	4	112105264	T	G	85708	0.952848	58507	27201	Omega-6:Omega-3 Ratio	0.0287665	0.0107572		0.0637716	0.013184	0.0130181	-0.111479	0.0227499	0.0232293	0.00749191	9.57414e-07	3.02654e-07	0.00763418	1.59414e-06	2.8404e-07
rs76630829	4	112105557	C	T	85708	0.952848	58507	27201	Omega-6:Omega-3 Ratio	0.0287656	0.0107572		0.0637702	0.0131838	0.013018	-0.111477	0.0227497	0.0232292	0.00749331	9.57577e-07	3.02739e-07	0.00763575	1.59445e-06	2.84147e-07
rs76608143	4	112119686	C	T	85708	0.952798	58507	27201	Omega-6:Omega-3 Ratio	0.0289882	0.0107515		0.0639218	0.0131757	0.0130097	-0.111323	0.0227392	0.0232216	0.00701384	9.79854e-07	2.93658e-07	0.00715071	1.63535e-06	2.74504e-07
4:112119688_AT_A	4	112119688	A	AT	85708	0.952822	58507	27201	Omega-6:Omega-3 Ratio	0.0283743	0.0107705		0.0635181	0.0131903	0.0130352	-0.111977	0.0227983	0.0232655	0.00842725	9.03237e-07	3.08455e-07	0.00859611	1.48686e-06	2.95414e-07
rs17042907	4	112122531	G	A	85708	0.952791	58507	27201	Omega-6:Omega-3 Ratio	0.0282098	0.0107482		0.0632415	0.0131615	0.0130035	-0.111807	0.0227521	0.0232286	0.00867491	8.91702e-07	3.15325e-07	0.00884887	1.48433e-06	3.02667e-07
rs77557654	4	112125414	T	C	85708	0.952943	58507	27201	Omega-6:Omega-3 Ratio	0.0282926	0.0107585		0.0633729	0.0131712	0.0130192	-0.111971	0.0227809	0.0232576	0.00854379	8.87243e-07	3.07574e-07	0.00873315	1.47655e-06	2.97621e-07
rs78353361	4	112126627	A	T	85708	0.952828	58507	27201	Omega-6:Omega-3 Ratio	0.0282205	0.0107414		0.0632021	0.0131473	0.0130005	-0.111729	0.0227495	0.0232317	0.00860718	9.04733e-07	3.14492e-07	0.0088189	1.51417e-06	3.07581e-07
rs75689302	4	112129204	C	G	85708	0.952841	58507	27201	Omega-6:Omega-3 Ratio	0.0282952	0.0107427		0.0631438	0.0131498	0.0130013	-0.111302	0.0227506	0.0232328	0.00844119	9.96899e-07	3.39811e-07	0.00864507	1.66193e-06	3.30452e-07
rs80298892	4	112139204	C	T	85708	0.952449	58507	27201	Omega-6:Omega-3 Ratio	0.0285798	0.0106982		0.0634389	0.0130874	0.0129572	-0.111362	0.022673	0.0231566	0.00755228	9.03196e-07	2.76873e-07	0.00778888	1.51629e-06	2.75604e-07
rs568206335	4	112140195	AT	A	85708	0.951274	58507	27201	Omega-6:Omega-3 Ratio	0.0299083	0.0106764		0.0655681	0.0130648	0.0129337	-0.114018	0.0226173	0.0231247	0.00508882	4.62667e-07	1.08302e-07	0.0052822	8.19934e-07	1.07549e-07
rs58157330	4	112140730	G	A	85708	0.952736	58507	27201	Omega-6:Omega-3 Ratio	0.0284624	0.0107118		0.0632091	0.0131063	0.0129699	-0.111048	0.0226962	0.023184	0.00788129	9.94075e-07	3.17106e-07	0.00811363	1.66903e-06	3.13502e-07
rs773904126	4	112141189	G	GACTT	85708	0.952794	58507	27201	Omega-6:Omega-3 Ratio	0.0287077	0.0107176		0.0637905	0.0131142	0.0129766	-0.112076	0.0227077	0.0231912	0.0073942	7.99048e-07	2.44466e-07	0.00760791	1.34694e-06	2.40812e-07
rs4911175	20	33912413	A	G	85708	0.964303	58507	27201	Omega-6:Omega-3 Ratio	-0.00720466	0.0122495		0.0333018	0.0149362	0.0148926	-0.129932	0.026058	0.0266701	0.556425	6.15548e-07	2.97812e-06	0.559819	1.10574e-06	5.91904e-06
rs2196552	3	29351137	C	G	85708	0.978871	58507	27201	DHA	0.000643439	0.0159099		-0.052362	0.0194733	0.0192863	0.165648	0.0337435	0.0340932	0.96774	9.15233e-07	5.75833e-06	0.967729	1.18173e-06	7.47322e-06
rs114255367	14	27897406	T	C	85708	0.989742	58507	27201	DHA %	0.00335271	0.0228388		0.081414	0.0281372	0.0282753	-0.237497	0.0481393	0.0493203	0.883291	8.07528e-07	5.18377e-06	0.884932	1.46902e-06	9.12465e-06
rs57362872	14	27897777	T	C	85708	0.98975	58507	27201	DHA %	0.00307054	0.0228459		0.0810209	0.0281416	0.0282795	-0.237229	0.0481618	0.0493348	0.893085	8.40706e-07	5.38913e-06	0.89458	1.52027e-06	9.4465e-06
rs28640004	14	27899301	G	T	85708	0.989675	58507	27201	DHA %	0.00340518	0.0228326		0.0819472	0.028134	0.0282261	-0.239012	0.0481192	0.0492399	0.881446	6.79704e-07	4.39092e-06	0.882948	1.20983e-06	7.56786e-06
rs7140998	14	27994001	A	G	85708	0.988137	58507	27201	DHA %	0.0110567	0.0213062		0.0871412	0.0263436	0.0259472	-0.232384	0.0447263	0.0453443	0.603801	2.03963e-07	1.31135e-06	0.603359	2.9774e-07	1.73044e-06
rs10148019	14	27996457	A	G	85708	0.988153	58507	27201	DHA %	0.011656	0.0213092		0.0871803	0.0263429	0.0259493	-0.230713	0.0447399	0.0453519	0.584383	2.51245e-07	1.58783e-06	0.583918	3.63434e-07	2.0665e-06
rs61569409	14	28000618	A	G	85708	0.988155	58507	27201	DHA %	0.0112855	0.0212991		0.0867614	0.0263166	0.025938	-0.230719	0.0447432	0.0453474	0.596209	2.51584e-07	1.59601e-06	0.595829	3.6222e-07	2.0791e-06
rs10147524	14	28001207	G	C	85708	0.988115	58507	27201	DHA %	0.0121643	0.0212591		0.0875394	0.0262646	0.0259045	-0.230574	0.0446617	0.0453049	0.567191	2.4343e-07	1.52431e-06	0.567085	3.59213e-07	2.01529e-06
rs28420967	14	28001630	T	G	85708	0.988081	58507	27201	DHA %	0.0104799	0.0212621		0.0841618	0.0262818	0.0258832	-0.22538	0.0446419	0.0452659	0.622091	4.45032e-07	2.80337e-06	0.621654	6.39065e-07	3.66346e-06
rs28686966	14	28001656	A	G	85708	0.98812	58507	27201	DHA %	0.0117073	0.0212528		0.0873654	0.0262621	0.0259032	-0.231284	0.0446402	0.0452874	0.581729	2.20604e-07	1.39716e-06	0.581657	3.27249e-07	1.86416e-06
rs28527233	14	28001766	G	C	85708	0.988163	58507	27201	DHA %	0.0112627	0.02131		0.086442	0.0263177	0.025945	-0.229954	0.0447913	0.0453745	0.59714	2.838e-07	1.79023e-06	0.596722	4.02194e-07	2.30168e-06
rs10150718	14	28002103	A	C	85708	0.988113	58507	27201	DHA %	0.0120878	0.0212511		0.0872037	0.026259	0.025901	-0.229563	0.0446392	0.0452772	0.569487	2.70933e-07	1.6912e-06	0.569385	3.97491e-07	2.22647e-06
rs10150731	14	28002863	A	G	85708	0.988153	58507	27201	DHA %	0.0117658	0.0212485		0.0851111	0.0262284	0.0259106	-0.224813	0.0446759	0.0453604	0.579768	4.85155e-07	2.9744e-06	0.580127	7.19009e-07	3.97787e-06
rs10498290	14	28011579	T	C	85708	0.988173	58507	27201	DHA %	0.010893	0.0212508		0.0834279	0.0262496	0.025928	-0.222315	0.0446452	0.0453893	0.608236	6.37196e-07	3.93307e-06	0.608773	9.68423e-07	5.41719e-06
rs10144276	14	28037498	T	C	85708	0.987743	58507	27201	DHA %	0.0152065	0.020803		0.0852524	0.0255271	0.0253196	-0.217592	0.0440024	0.0446237	0.464793	7.6142e-07	4.14427e-06	0.465804	1.08171e-06	5.26506e-06
rs8022273	14	28049995	C	T	85708	0.989716	58507	27201	DHA %	0.0102188	0.0226442		0.0897791	0.027712	0.0277898	-0.24545	0.0480574	0.0488114	0.65179	3.26536e-07	2.02891e-06	0.654667	4.94207e-07	2.92217e-06
rs7710213	5	85332296	C	T	85708	0.989131	58507	27201	LA	0.0101865	0.0228389		-0.0708231	0.0277322	0.0280822	0.243709	0.0488359	0.0486897	0.655585	6.02616e-07	3.69306e-06	0.657134	5.57572e-07	3.28766e-06
rs73134317	5	85340258	G	A	85708	0.989094	58507	27201	LA	0.0105851	0.0227326		-0.0693409	0.0275964	0.0279927	0.240584	0.0486199	0.0485481	0.641477	7.48751e-07	4.52225e-06	0.643618	7.21099e-07	4.17677e-06
rs35311436	1	63366885	A	AT	85708	0.968922	58507	27201	LA %	-0.00407688	0.0133854		-0.0519156	0.0163002	0.0164901	0.152345	0.0285372	0.0294265	0.760689	9.37403e-08	6.38999e-07	0.765322	2.25317e-07	1.44714e-06
rs111528342	5	105478455	C	T	85708	0.977473	58507	27201	LA %	-0.011535	0.0161519		-0.065063	0.0194033	0.0195163	0.172122	0.0350148	0.0349956	0.475128	8.84629e-07	4.25416e-06	0.476443	8.72542e-07	4.33482e-06
rs186723679	20	16855603	T	G	85708	0.986265	58507	27201	LA %	0.0536853	0.0217521		0.126413	0.0265669	0.0252523	-0.234403	0.0461672	0.045334	0.0135853	3.82903e-07	2.0246e-07	0.0104725	2.33369e-07	5.91137e-08
rs79437449	1	19635594	A	G	85708	0.971407	58507	27201	PUFA	-0.0175492	0.0139931		0.0274022	0.0168355	0.0168346	-0.149126	0.0302666	0.0306621	0.209796	8.34604e-07	2.18313e-06	0.212314	1.153e-06	3.35574e-06
rs7710213	5	85332296	C	T	85708	0.989131	58507	27201	PUFA	0.0150983	0.0226584		-0.0640276	0.0275452	0.0275409	0.238042	0.0483921	0.0477512	0.505192	8.69777e-07	4.71749e-06	0.50233	6.19477e-07	3.20648e-06
rs111528342	5	105478455	C	T	85708	0.977473	58507	27201	PUFA %	-0.010592	0.0161881		-0.0658642	0.0193867	0.0195205	0.177731	0.0352242	0.035003	0.512913	4.51839e-07	2.24811e-06	0.513314	3.82254e-07	2.03583e-06
rs139975372	6	44313804	A	G	85708	0.989565	58507	27201	PUFA %	-0.0348695	0.0234626		-0.115992	0.0279025	0.0282504	0.26099	0.0514658	0.0506688	0.137234	3.95468e-07	6.4004e-07	0.137074	2.59245e-07	5.73725e-07
rs77108674	6	44325742	A	T	85708	0.989213	58507	27201	PUFA %	-0.0320628	0.0229099		-0.111358	0.0271627	0.0273993	0.256978	0.0504533	0.0493224	0.161658	3.51728e-07	6.35498e-07	0.159347	1.88661e-07	4.73472e-07
rs75646552	8	88050581	C	G	85708	0.945574	58507	27201	PUFA %	-0.0192209	0.0105504		0.0166746	0.0126124	0.0128087	-0.115416	0.0229924	0.0229621	0.0684836	5.17429e-07	7.82387e-07	0.0706597	4.99876e-07	6.3734e-07
12:8744567_GT_G	12	8744567	G	GT	85708	0.971013	58507	27201	PUFA %	-0.0259884	0.0142154		-0.0760163	0.0172975	0.0175785	0.153601	0.030366	0.0307989	0.0675228	4.22964e-07	5.1081e-07	0.0718092	6.12536e-07	7.8563e-07
rs2889652	12	8747366	T	C	85708	0.977303	58507	27201	PUFA %	-0.028586	0.0156158		-0.0846631	0.0190089	0.0192221	0.173674	0.0333417	0.0338247	0.0671638	1.89934e-07	2.51133e-07	0.0707336	2.82835e-07	3.68175e-07
rs2889653	12	8747402	T	C	85708	0.97744	58507	27201	PUFA %	-0.0272952	0.0156671		-0.0836412	0.0190909	0.0192729	0.174486	0.0334146	0.0339123	0.0814748	1.77147e-07	2.81482e-07	0.0852348	2.67219e-07	4.05691e-07
rs76981845	12	8747533	C	G	85708	0.977303	58507	27201	PUFA %	-0.0285926	0.0156158		-0.0846723	0.0190089	0.0192221	0.173683	0.0333416	0.0338247	0.0671007	1.89678e-07	2.50617e-07	0.0706687	2.82469e-07	3.67438e-07
rs7305961	12	8750168	T	C	85708	0.977384	58507	27201	PUFA %	-0.0287004	0.0156584		-0.0847299	0.0190913	0.0192556	0.173544	0.0333745	0.0338857	0.0668166	1.99407e-07	2.73904e-07	0.070106	3.03199e-07	3.90874e-07
rs7306108	12	8750285	A	C	85708	0.977407	58507	27201	PUFA %	-0.0290514	0.0156681		-0.0852232	0.0190972	0.0192592	0.174135	0.0334065	0.0339066	0.0637147	1.86202e-07	2.46096e-07	0.0668535	2.81069e-07	3.49376e-07
rs34835917	12	8752727	T	G	85708	0.977875	58507	27201	PUFA %	-0.0315042	0.0159028		-0.0863374	0.0193307	0.0194917	0.171042	0.0340081	0.0344236	0.0475863	4.91906e-07	4.7719e-07	0.0498989	6.73934e-07	6.36961e-07
rs7316523	12	8754553	T	A	85708	0.976354	58507	27201	PUFA %	-0.0249177	0.0155391		-0.0804968	0.0188066	0.0189233	0.172462	0.0333868	0.0333302	0.108814	2.39711e-07	4.06084e-07	0.10973	2.28724e-07	4.27237e-07
rs7304723	12	8755852	A	G	85708	0.976817	58507	27201	PUFA %	-0.029334	0.0154671		-0.0830605	0.0187119	0.018857	0.168706	0.0332495	0.0334124	0.0578888	3.8969e-07	4.10116e-07	0.0595326	4.43701e-07	4.93221e-07
rs12307097	12	8756571	G	A	85708	0.975975	58507	27201	PUFA %	-0.0269582	0.0156087		-0.0837908	0.0188892	0.0190277	0.17837	0.0335381	0.0337058	0.0841442	1.04662e-07	1.57706e-07	0.0861094	1.20999e-07	1.9017e-07
rs17772029	8	97124050	G	C	85708	0.94577	58507	27201	MUFA	-0.000998688	0.0105134		-0.0374944	0.0128598	0.012894	0.112648	0.0223179	0.0226478	0.924321	4.47835e-07	2.93667e-06	0.924957	6.56222e-07	4.22609e-06
rs80164192	8	97124454	G	T	85708	0.94577	58507	27201	MUFA	-0.000654085	0.0105211		-0.0370829	0.0128688	0.012889	0.112573	0.0223344	0.0226522	0.950428	4.64657e-07	3.04209e-06	0.950804	6.70777e-07	4.32733e-06
rs79314718	8	97125613	T	G	85708	0.94557	58507	27201	MUFA	-0.00150021	0.0105093		-0.0379834	0.0128503	0.012872	0.112804	0.0223172	0.0226288	0.886487	4.3129e-07	2.82756e-06	0.887336	6.19662e-07	3.97661e-06
rs76659197	8	97126235	C	G	85708	0.945551	58507	27201	MUFA	-0.00148656	0.0105077		-0.0381384	0.0128479	0.0128703	0.11332	0.0223147	0.0226251	0.887497	3.80934e-07	2.50846e-06	0.888338	5.48341e-07	3.53507e-06
rs77393966	8	97126571	G	T	85708	0.94555	58507	27201	MUFA	-0.00161017	0.0105062		-0.0381137	0.0128473	0.0128696	0.112835	0.0223092	0.0226213	0.878194	4.24207e-07	2.78093e-06	0.879108	6.10121e-07	3.91159e-06
rs140187376	12	6523912	T	A	85708	0.98936	58507	27201	MUFA	-0.0417133	0.0237504		-0.122212	0.0290166	0.0294596	0.251815	0.0504813	0.0521029	0.079034	6.09204e-07	1.02444e-06	0.0860427	1.3447e-06	1.94055e-06
rs769899770	4	36461023	T	TAA	85708	0.979769	58507	27201	MUFA %	0.0334197	0.0168895		-0.0237136	0.0200874	0.0208179	0.182315	0.0370189	0.0371831	0.0478471	8.43967e-07	1.11934e-06	0.0527177	9.43031e-07	9.21786e-07
rs2336994	8	88322355	A	G	85708	0.981808	58507	27201	MUFA %	0.026529	0.0178621		0.089131	0.0217205	0.0215198	-0.19736	0.0381606	0.0382079	0.137489	2.3183e-07	5.74668e-07	0.135737	2.39902e-07	5.28309e-07
rs5026455	8	88396397	C	G	85708	0.982265	58507	27201	MUFA %	0.0248523	0.0181989		0.0862024	0.0220998	0.0219551	-0.193315	0.0389417	0.0389708	0.172067	6.89802e-07	1.87282e-06	0.170682	7.03123e-07	1.77494e-06
rs10679256	8	88469447	A	ACAT	85708	0.981598	58507	27201	MUFA %	0.0239749	0.0183129		0.0854487	0.0221504	0.0221356	-0.196838	0.0393626	0.0396085	0.190474	5.71393e-07	1.67294e-06	0.191534	6.70935e-07	1.84817e-06
rs10762377	10	72154337	T	C	85708	0.763854	58507	27201	MUFA %	0.00846532	0.00549053		0.026888	0.00662907	0.00663014	-0.0586077	0.0118274	0.011823	0.123121	7.2244e-07	1.41246e-06	0.123127	7.15623e-07	1.40589e-06
rs12303862	12	8738665	C	T	85708	0.97152	58507	27201	MUFA %	0.0244924	0.0139566		0.0714246	0.017078	0.0169167	-0.145065	0.0296193	0.0297366	0.079276	9.69858e-07	1.55203e-06	0.0783775	1.06979e-06	1.44378e-06
rs150737655	12	8741786	GC	G	85708	0.970205	58507	27201	MUFA %	0.0223787	0.0138986		0.0695733	0.0169587	0.0169149	-0.144942	0.0295949	0.0296386	0.107367	9.70437e-07	1.77181e-06	0.107195	1.00665e-06	1.75115e-06
rs12319506	12	8743868	G	A	85708	0.971195	58507	27201	MUFA %	0.0215592	0.0139801		0.069164	0.0170769	0.0169668	-0.147214	0.0297303	0.0298311	0.123041	7.35838e-07	1.60148e-06	0.122441	8.01841e-07	1.56188e-06
rs2889652	12	8747366	T	C	85708	0.977303	58507	27201	MUFA %	0.0343775	0.0155514		0.0875949	0.0191244	0.0189832	-0.164818	0.0328217	0.0334044	0.0270656	5.12407e-07	4.21444e-07	0.0277599	8.05597e-07	4.59251e-07
rs2889653	12	8747402	T	C	85708	0.97744	58507	27201	MUFA %	0.0336341	0.0156098		0.0860966	0.0191926	0.0190334	-0.16246	0.0329536	0.0334909	0.0311872	8.22447e-07	7.34265e-07	0.0317555	1.22924e-06	7.74328e-07
rs76981845	12	8747533	C	G	85708	0.977303	58507	27201	MUFA %	0.0343814	0.0155514		0.0876013	0.0191244	0.0189832	-0.164825	0.0328216	0.0334044	0.0270481	5.11747e-07	4.20719e-07	0.0277423	8.0462e-07	4.58463e-07
rs7305961	12	8750168	T	C	85708	0.977384	58507	27201	MUFA %	0.034865	0.0155981		0.0870771	0.0191891	0.0190163	-0.16172	0.0329068	0.0334646	0.0254039	8.90175e-07	6.85233e-07	0.0258845	1.34782e-06	7.09486e-07
rs7306108	12	8750285	A	C	85708	0.977407	58507	27201	MUFA %	0.0348732	0.0156073		0.0874567	0.0191958	0.0190199	-0.163011	0.0329343	0.0334853	0.0254561	7.43702e-07	5.78174e-07	0.0259077	1.12651e-06	5.97506e-07
rs34835917	12	8752727	T	G	85708	0.977875	58507	27201	MUFA %	0.036059	0.0158432		0.0893124	0.0194292	0.0192495	-0.166114	0.0335367	0.0339959	0.022847	7.30007e-07	4.98578e-07	0.0230529	1.02749e-06	4.94252e-07
rs7316523	12	8754553	T	A	85708	0.976354	58507	27201	MUFA %	0.0294724	0.015457		0.0820006	0.0188745	0.0186881	-0.162995	0.032886	0.032916	0.0565551	7.18237e-07	8.66002e-07	0.0554206	7.35166e-07	7.56145e-07
rs7304723	12	8755852	A	G	85708	0.976817	58507	27201	MUFA %	0.0345764	0.0154046		0.0865066	0.0188286	0.0186227	-0.163065	0.0327247	0.0329973	0.0247967	6.26279e-07	4.36469e-07	0.0245171	7.74159e-07	3.96976e-07
rs12307097	12	8756571	G	A	85708	0.975975	58507	27201	MUFA %	0.0334609	0.0155245		0.0893776	0.0189808	0.0187912	-0.175496	0.0329653	0.033287	0.0311335	1.017e-07	9.2961e-08	0.0309992	1.34787e-07	8.98943e-08
rs769899770	4	36461023	T	TAA	85708	0.979769	58507	27201	PUFA:MUFA Ratio	-0.0346242	0.0168204		0.0231064	0.0199511	0.0208787	-0.184221	0.0369777	0.0372917	0.0395451	6.2945e-07	7.8429e-07	0.0453701	7.81169e-07	6.77888e-07
rs2336994	8	88322355	A	G	85708	0.981808	58507	27201	PUFA:MUFA Ratio	-0.0258654	0.0179517		-0.0864674	0.0217207	0.0215826	0.191054	0.0385759	0.0383194	0.149631	7.31965e-07	1.66482e-06	0.146974	6.16962e-07	1.39733e-06
rs12303862	12	8738665	C	T	85708	0.97152	58507	27201	PUFA:MUFA Ratio	-0.0224402	0.0139485		-0.0747705	0.0169491	0.0169661	0.161751	0.0298363	0.0298234	0.107663	5.91781e-08	1.12059e-07	0.107836	5.84056e-08	1.12465e-07
rs12303874	12	8738717	A	T	85708	0.971748	58507	27201	PUFA:MUFA Ratio	-0.0217563	0.0140198		-0.0741129	0.0170319	0.0170646	0.161594	0.0299971	0.0299746	0.120702	7.16458e-08	1.45567e-07	0.121011	7.00507e-08	1.46864e-07
rs7957992	12	8740115	C	A	85708	0.971424	58507	27201	PUFA:MUFA Ratio	-0.0189025	0.0140045		-0.0713759	0.0170174	0.0170491	0.161296	0.0299553	0.0298864	0.177099	7.26213e-08	1.95419e-07	0.177116	6.7768e-08	1.90315e-07
rs12312176	12	8740289	A	G	85708	0.971969	58507	27201	PUFA:MUFA Ratio	-0.0210121	0.0141204		-0.0726272	0.017143	0.0171571	0.159474	0.0302355	0.0301534	0.136733	1.33195e-07	2.90074e-07	0.13647	1.23149e-07	2.78418e-07
rs74059916	12	8741636	C	T	85708	0.970793	58507	27201	PUFA:MUFA Ratio	-0.0196883	0.0138723		-0.0707199	0.0168101	0.0168773	0.15699	0.0297661	0.0295976	0.155823	1.3338e-07	3.01334e-07	0.155648	1.13198e-07	2.83795e-07
rs77906717	12	8742101	A	G	85708	0.971298	58507	27201	PUFA:MUFA Ratio	-0.0221779	0.0139707		-0.0741627	0.0169648	0.016989	0.160562	0.0299101	0.0298533	0.112409	7.95481e-08	1.51114e-07	0.112428	7.51642e-08	1.48409e-07
rs12317244	12	8742128	G	A	85708	0.970832	58507	27201	PUFA:MUFA Ratio	-0.019353	0.0138968		-0.0712467	0.0168404	0.0168974	0.159765	0.0298175	0.0296441	0.163733	8.41123e-08	2.01261e-07	0.163392	7.0681e-08	1.86607e-07
rs78417935	12	8743143	A	G	85708	0.971318	58507	27201	PUFA:MUFA Ratio	-0.0219721	0.013978		-0.0742793	0.0169635	0.0169889	0.16178	0.0299452	0.0298738	0.115972	6.57029e-08	1.27846e-07	0.115921	6.11314e-08	1.24446e-07
rs74059919	12	8744025	C	T	85708	0.971489	58507	27201	PUFA:MUFA Ratio	-0.019918	0.0140623		-0.072616	0.01707	0.0171008	0.16243	0.0301177	0.030018	0.156656	6.92298e-08	1.68213e-07	0.15649	6.26487e-08	1.60695e-07
rs2889652	12	8747366	T	C	85708	0.977303	58507	27201	PUFA:MUFA Ratio	-0.0339356	0.0155668		-0.0906018	0.0190311	0.0190387	0.175499	0.0330779	0.033502	0.0292573	1.12285e-07	8.72403e-08	0.0303075	1.61916e-07	1.0528e-07
rs2889653	12	8747402	T	C	85708	0.97744	58507	27201	PUFA:MUFA Ratio	-0.0330119	0.0156257		-0.0892618	0.019106	0.019089	0.174188	0.0331988	0.0335887	0.0346292	1.54741e-07	1.3682e-07	0.0355875	2.14957e-07	1.58861e-07
rs76981845	12	8747533	C	G	85708	0.977303	58507	27201	PUFA:MUFA Ratio	-0.0339407	0.0155667		-0.0906096	0.0190311	0.0190387	0.175507	0.0330778	0.033502	0.0292328	1.12127e-07	8.70633e-08	0.0302825	1.61699e-07	1.05068e-07
rs7305961	12	8750168	T	C	85708	0.977384	58507	27201	PUFA:MUFA Ratio	-0.0343544	0.0156164		-0.0903299	0.0191069	0.0190719	0.173377	0.0331549	0.0335623	0.0278145	1.70162e-07	1.28046e-07	0.0286026	2.39397e-07	1.4617e-07
rs7306108	12	8750285	A	C	85708	0.977407	58507	27201	PUFA:MUFA Ratio	-0.0345156	0.015626		-0.0907799	0.0191135	0.0190754	0.174422	0.0331848	0.0335831	0.0271844	1.47165e-07	1.09094e-07	0.0279254	2.06113e-07	1.239e-07
rs34835917	12	8752727	T	G	85708	0.977875	58507	27201	PUFA:MUFA Ratio	-0.0362639	0.0158617		-0.0922879	0.0193453	0.0193057	0.174756	0.0337926	0.0340952	0.0222394	2.32296e-07	1.36455e-07	0.022678	2.96671e-07	1.47104e-07
rs7316523	12	8754553	T	A	85708	0.976354	58507	27201	PUFA:MUFA Ratio	-0.0293099	0.0154936		-0.085132	0.0188038	0.0187427	0.173216	0.0331906	0.0330122	0.058525	1.80079e-07	1.98262e-07	0.0575039	1.54579e-07	1.73067e-07
rs7304723	12	8755852	A	G	85708	0.976817	58507	27201	PUFA:MUFA Ratio	-0.0343551	0.0154279		-0.0890958	0.0187379	0.0186771	0.17189	0.0330195	0.0330936	0.0259597	1.9325e-07	1.19458e-07	0.0258786	2.05765e-07	1.1583e-07

### Sheet: S3. Phase 2 GWIS Summary
Table S3. GWIS summary statistics of significant and suggestive gene-FOS interactions in 14 PUFAs and MUFAs-related phenotypes for 114,352 participants in the Phase Two dataset
*Significant results at robust interaction p value < 5 x 10-8 are in bold; results not in bold are suggestive at robust interaction p value < 5 x 10-6
RSID	CHR	POS	Non Effect Allele	Effect Allele	Samples (N)	Allele Freq.	Does Not Take Fish Oil (N)	Takes Fish Oil (N)	Phenotype	Marginal Effect	Robust Marginal Effect SE	Marginal Effect SE	Genetic Effect	Robust Genetic Effect SE	Genetic Effect SE	Interaction Effect	Robust Interaction Effect SE	Interaction Effect SE	Robust Marginal P Value	Robust Interaction P Value	Robust Joint P Value	Marginal P Value	Interaction P Value	Joint P Value
rs174528	11	61543499	C	T	114352	0.618651	77842	36510	Omega-3	0.315897	0.00426751	0.00404506	0.336352	0.00522241	0.0048912	-0.0647024	0.00904422	0.00869809	0	8.42805e-13	0	0	1.01686e-13	0
rs174529	11	61543961	C	T	114352	0.622867	77842	36510	Omega-3	0.314954	0.00427759	0.0040529	0.335338	0.00523478	0.00490175	-0.0644164	0.00906581	0.00871254	0	1.19958e-12	0	0	1.42985e-13	0
rs174530	11	61546592	G	A	114352	0.624963	77842	36510	Omega-3	0.314498	0.00427901	0.00405437	0.335041	0.00523617	0.00490423	-0.0648768	0.00906943	0.00871421	0	8.46877e-13	0	0	9.69925e-14	0
rs108499	11	61547237	T	C	114352	0.657448	77842	36510	Omega-3	0.294154	0.0043551	0.0041315	0.312366	0.00533164	0.00500399	-0.0571948	0.00922816	0.00886634	0	5.72393e-10	0	0	1.11279e-10	0
rs174533	11	61549025	A	G	114352	0.650284	77842	36510	Omega-3	0.340492	0.00437535	0.0041119	0.361959	0.00536093	0.0049734	-0.0678255	0.00925973	0.0088391	0	2.39284e-13	0	0	1.67563e-14	0
rs174534	11	61549458	G	A	114352	0.645452	77842	36510	Omega-3	0.29172	0.00432911	0.0041121	0.309202	0.00529354	0.00497956	-0.0549479	0.00918613	0.00882667	0	2.20936e-09	0	0	4.80893e-10	0
rs174535	11	61551356	C	T	114352	0.646176	77842	36510	Omega-3	0.335455	0.00435818	0.0040986	0.356582	0.00533918	0.00495774	-0.0667205	0.00922518	0.00880946	0	4.74419e-13	0	0	3.62657e-14	0
rs174536	11	61551927	C	A	114352	0.648207	77842	36510	Omega-3	0.337675	0.00436562	0.00410351	0.358941	0.00534646	0.004962	-0.0672605	0.00924394	0.00882349	0	3.43412e-13	0	0	2.48047e-14	0
rs174537	11	61552680	T	G	114352	0.651434	77842	36510	Omega-3	0.341368	0.00437955	0.00411261	0.362673	0.00536565	0.00497394	-0.0673297	0.00926941	0.00884131	0	3.76776e-13	0	0	2.62959e-14	0
rs102275	11	61557803	C	T	114352	0.645564	77842	36510	Omega-3	0.340519	0.00435963	0.00409581	0.361635	0.00534212	0.0049523	-0.0668144	0.00922522	0.00880838	0	4.40237e-13	0	0	3.31668e-14	0
rs102274	11	61557826	C	T	114352	0.650824	77842	36510	Omega-3	0.341271	0.00437927	0.00411218	0.362782	0.00536576	0.00497387	-0.0679546	0.009268	0.00883943	0	2.26443e-13	0	0	1.4984e-14	0
rs174538	11	61560081	A	G	114352	0.679992	77842	36510	Omega-3	0.321138	0.00446183	0.00419603	0.340469	0.00546436	0.00508221	-0.0607077	0.00945073	0.0090052	0	1.33092e-10	0	0	1.56863e-11	0
rs4246215	11	61564299	T	G	114352	0.636972	77842	36510	Omega-3	0.323988	0.0043211	0.0040748	0.34374	0.0052987	0.00492996	-0.0623295	0.00913737	0.00875688	0	9.01638e-12	0	0	1.09677e-12	0
rs174541	11	61565908	C	T	114352	0.636567	77842	36510	Omega-3	0.324552	0.00431956	0.00407329	0.344263	0.00529679	0.00492842	-0.0621851	0.00913451	0.00875312	0	9.9162e-12	0	0	1.20895e-12	0
rs174544	11	61567753	A	C	114352	0.688857	77842	36510	Omega-3	0.333298	0.00451657	0.00422959	0.35417	0.00553354	0.00511285	-0.0661032	0.00955771	0.00909769	0	4.6388e-12	0	0	3.70485e-13	0
rs174545	11	61569306	G	C	114352	0.652012	77842	36510	Omega-3	0.342286	0.00438118	0.00411379	0.36372	0.00537073	0.00497728	-0.0676254	0.00926744	0.00884002	0	2.94036e-13	0	0	2.0111e-14	0
rs174546	11	61569830	T	C	114352	0.652083	77842	36510	Omega-3	0.342376	0.00438095	0.00411407	0.363878	0.00537035	0.00497707	-0.0678739	0.00926682	0.00884174	0	2.39969e-13	0	0	1.63453e-14	0
rs174547	11	61570783	C	T	114352	0.651947	77842	36510	Omega-3	0.342069	0.00438186	0.00411472	0.363381	0.00537135	0.00497831	-0.0672461	0.00926922	0.00884213	0	4.02335e-13	0	0	2.84483e-14	0
rs174548	11	61571348	G	C	114352	0.683254	77842	36510	Omega-3	0.333946	0.00449296	0.00420935	0.354286	0.00550448	0.00508529	-0.0645908	0.00950755	0.00906116	0	1.09345e-11	0	0	1.01604e-12	0
rs174549	11	61571382	A	G	114352	0.687915	77842	36510	Omega-3	0.334348	0.00451224	0.00422503	0.355163	0.00552864	0.00510702	-0.0659393	0.00954786	0.00908856	0	4.97861e-12	0	0	4.01081e-13	0
rs174550	11	61571478	C	T	114352	0.652083	77842	36510	Omega-3	0.342328	0.00438127	0.00411383	0.363772	0.0053709	0.00497729	-0.0676581	0.00926751	0.00884016	0	2.86547e-13	0	0	1.95591e-14	0
rs174551	11	61573684	C	T	114352	0.652098	77842	36510	Omega-3	0.34233	0.00438147	0.00411398	0.363788	0.00537112	0.00497744	-0.067707	0.00926794	0.00884057	0	2.76233e-13	0	0	1.87871e-14	0
rs174553	11	61575158	G	A	114352	0.65201	77842	36510	Omega-3	0.342279	0.00438127	0.00411388	0.363701	0.00537092	0.00497745	-0.067585	0.00926751	0.00884009	0	3.0385e-13	0	0	2.08487e-14	0
rs751229834	11	61575807	C	CA	114352	0.690459	77842	36510	Omega-3	0.333103	0.00454364	0.0042592	0.354311	0.00556872	0.00514784	-0.0672123	0.00961038	0.00916306	0	2.67696e-12	0	0	2.21496e-13	0
rs174554	11	61579463	G	A	114352	0.65276	77842	36510	Omega-3	0.341414	0.00438327	0.00411673	0.36289	0.00537384	0.00498127	-0.0677331	0.0092707	0.0088455	0	2.74911e-13	0	0	1.89811e-14	0
rs174555	11	61579760	C	T	114352	0.688011	77842	36510	Omega-3	0.334105	0.00451362	0.00422623	0.354872	0.00552983	0.00510806	-0.0658104	0.00955151	0.00909189	0	5.57723e-12	0	0	4.54113e-13	0
rs174556	11	61580635	T	C	114352	0.688757	77842	36510	Omega-3	0.333285	0.00451677	0.00422994	0.354146	0.00553376	0.0051133	-0.066067	0.00955812	0.00909835	0	4.77421e-12	0	0	3.83024e-13	0
rs174557	11	61581368	G	A	114352	0.688061	77842	36510	Omega-3	0.334337	0.00451479	0.00422712	0.355116	0.00553103	0.00510896	-0.0658602	0.00955444	0.0090942	0	5.45709e-12	0	0	4.4212e-13	0
rs174559	11	61581656	A	G	114352	0.716347	77842	36510	Omega-3	0.315753	0.00463211	0.00433965	0.33463	0.00567613	0.00525337	-0.0594146	0.00980303	0.00931846	0	1.35411e-09	0	0	1.81757e-10	0
rs174560	11	61581764	C	T	114352	0.683325	77842	36510	Omega-3	0.333932	0.00449497	0.00421088	0.354227	0.00550595	0.00508686	-0.0644639	0.00951363	0.00906493	0	1.23591e-11	0	0	1.14914e-12	0
rs174561	11	61582708	C	T	114352	0.687941	77842	36510	Omega-3	0.3342	0.0045145	0.00422711	0.354967	0.0055308	0.00510906	-0.0658149	0.0095536	0.00909393	0	5.61778e-12	0	0	4.57911e-13	0
rs174562	11	61585144	G	A	114352	0.651893	77842	36510	Omega-3	0.34245	0.00438252	0.00411545	0.363941	0.00537232	0.00497935	-0.0678031	0.00927039	0.00884341	0	2.59427e-13	0	0	1.75969e-14	0
rs35473591	11	61586328	CT	C	114352	0.652616	77842	36510	Omega-3	0.341709	0.00438609	0.00411927	0.363287	0.00537744	0.00498445	-0.0680527	0.0092764	0.00885075	0	2.19886e-13	0	0	1.48381e-14	0
rs174564	11	61588305	G	A	114352	0.647725	77842	36510	Omega-3	0.343375	0.00436996	0.00410534	0.36459	0.00535666	0.00496486	-0.0670672	0.00924366	0.00882668	0	4.00253e-13	0	0	3.00211e-14	0
rs28456	11	61589481	G	A	114352	0.683044	77842	36510	Omega-3	0.334718	0.00449583	0.00421193	0.355081	0.00550713	0.00508857	-0.0646537	0.00951518	0.00906607	0	1.08468e-11	0	0	9.93634e-13	0
rs174566	11	61592362	G	A	114352	0.64689	77842	36510	Omega-3	0.342092	0.00436877	0.00410381	0.363046	0.00535375	0.0049622	-0.0662865	0.00924366	0.00882496	0	7.44378e-13	0	0	5.85641e-14	0
rs174567	11	61593005	G	A	114352	0.646727	77842	36510	Omega-3	0.342248	0.00436755	0.00410285	0.363249	0.00535263	0.00496138	-0.0664161	0.00924056	0.00882222	0	6.60122e-13	0	0	5.14168e-14	0
rs174568	11	61593816	T	C	114352	0.652423	77842	36510	Omega-3	0.340739	0.00438423	0.00411852	0.362103	0.00537372	0.00498293	-0.0674093	0.00927496	0.0088502	0	3.65164e-13	0	0	2.60249e-14	0
rs774882452	11	61594920	C	CT	114352	0.652072	77842	36510	Omega-3	0.340589	0.0043835	0.00411922	0.361841	0.00537105	0.00498308	-0.0670938	0.00927682	0.00885312	0	4.74477e-13	0	0	3.49442e-14	0
11:61596322_CA_C	11	61596322	C	CA	114352	0.65099	77842	36510	Omega-3	0.341762	0.00438104	0.00411564	0.362836	0.00536738	0.00497802	-0.0665757	0.0092729	0.00884695	0	6.99165e-13	0	0	5.26112e-14	0
rs99780	11	61596633	T	C	114352	0.646535	77842	36510	Omega-3	0.341408	0.00436591	0.00410248	0.362311	0.00534896	0.00496036	-0.066141	0.00924021	0.00882258	0	8.1889e-13	0	0	6.54009e-14	0
rs1535	11	61597972	G	A	114352	0.649879	77842	36510	Omega-3	0.340254	0.00437428	0.00411032	0.361448	0.0053596	0.0049712	-0.0669807	0.00925748	0.00883643	0	4.64475e-13	0	0	3.45363e-14	0
rs174574	11	61600342	A	C	114352	0.644683	77842	36510	Omega-3	0.339817	0.00436214	0.00410172	0.360756	0.00534368	0.00495988	-0.0662295	0.00923413	0.00882018	0	7.37742e-13	0	0	5.96441e-14	0
rs2727270	11	61603237	T	C	114352	0.883656	77842	36510	Omega-3	0.332189	0.00663745	0.00612745	0.356745	0.00808986	0.00740377	-0.0779327	0.0141371	0.013189	0	3.53508e-08	0	0	3.44364e-09	0
rs2727271	11	61603358	T	A	114352	0.883661	77842	36510	Omega-3	0.332218	0.00663723	0.00612728	0.356797	0.00808961	0.00740355	-0.0780073	0.0141366	0.0131887	0	3.42692e-08	0	0	3.32438e-09	0
rs174576	11	61603510	A	C	114352	0.644866	77842	36510	Omega-3	0.339794	0.00435737	0.00409946	0.361046	0.00533699	0.00495727	-0.0672131	0.00922591	0.00881523	0	3.21075e-13	0	0	2.44685e-14	0
rs2524299	11	61604782	T	A	114352	0.879653	77842	36510	Omega-3	0.326704	0.00652964	0.00603697	0.351091	0.00796023	0.0072942	-0.0774081	0.013903	0.0129948	0	2.5809e-08	0	0	2.57146e-09	0
rs174577	11	61604814	A	C	114352	0.644301	77842	36510	Omega-3	0.338933	0.00435521	0.00409733	0.35999	0.005334	0.00495442	-0.0666136	0.00922201	0.00881122	0	5.07297e-13	0	0	4.02791e-14	0
rs2072113	11	61604967	T	C	114352	0.883343	77842	36510	Omega-3	0.330336	0.00662465	0.00611858	0.355086	0.00807388	0.00739431	-0.0784887	0.014111	0.0131673	0	2.66364e-08	0	0	2.50879e-09	0
rs174578	11	61605499	A	T	114352	0.644123	77842	36510	Omega-3	0.338769	0.00435391	0.00409642	0.359817	0.0053329	0.00495367	-0.066561	0.00921849	0.00880855	0	5.18399e-13	0	0	4.14334e-14	0
rs174580	11	61606642	G	A	114352	0.643174	77842	36510	Omega-3	0.338029	0.00435081	0.00409419	0.358855	0.00532975	0.00495195	-0.0658051	0.00921105	0.00880182	0	9.05618e-13	0	0	7.64455e-14	0
rs174581	11	61606683	A	G	114352	0.643199	77842	36510	Omega-3	0.338056	0.00435113	0.00409443	0.358891	0.0053302	0.00495225	-0.0658349	0.0092116	0.00880233	0	8.87244e-13	0	0	7.47422e-14	0
rs174583	11	61609750	T	C	114352	0.642857	77842	36510	Omega-3	0.336585	0.00434664	0.00409428	0.357474	0.00532319	0.00495101	-0.0660638	0.00920464	0.00880405	0	7.11397e-13	0	0	6.19982e-14	0
rs174584	11	61610750	A	G	114352	0.641976	77842	36510	Omega-3	0.335791	0.00434464	0.00409256	0.356708	0.00532104	0.00494933	-0.0661306	0.00920025	0.00879958	0	6.57899e-13	0	0	5.6826e-14	0
rs174592	11	61618608	G	A	114352	0.624466	77842	36510	Omega-3	0.3188	0.00427843	0.00405643	0.338062	0.00523618	0.00490339	-0.0610227	0.0090672	0.00872702	0	1.69614e-11	0	0	2.70254e-12	0
rs174594	11	61619829	C	A	114352	0.622968	77842	36510	Omega-3	0.318064	0.0042765	0.00405681	0.337078	0.00523396	0.00490416	-0.0602189	0.00906258	0.00872706	0	3.03661e-11	0	0	5.19114e-12	0
rs174598	11	61621194	A	G	114352	0.669501	77842	36510	Omega-3	0.291456	0.00439151	0.00417177	0.308904	0.00537122	0.00504798	-0.0550277	0.00931593	0.00896432	0	3.48736e-09	0	0	8.32933e-10	0
rs174599	11	61621556	C	G	114352	0.621307	77842	36510	Omega-3	0.315174	0.00426665	0.00405073	0.334143	0.00521978	0.00489604	-0.0601145	0.00904597	0.00871539	0	3.02303e-11	0	0	5.29223e-12	0
rs174600	11	61622227	C	T	114352	0.667842	77842	36510	Omega-3	0.28946	0.00438349	0.00416706	0.307119	0.00536024	0.00504147	-0.0557327	0.00930109	0.0089557	0	2.07199e-09	0	0	4.87252e-10	0
rs174601	11	61623140	T	C	114352	0.622377	77842	36510	Omega-3	0.312354	0.00426023	0.00404632	0.331636	0.00521	0.00489019	-0.0611379	0.00903668	0.00870702	0	1.32818e-11	0	0	2.19212e-12	0
rs174528	11	61543499	C	T	114352	0.618651	77842	36510	Omega-3 %	0.366411	0.00437181	0.00405434	0.391547	0.00535385	0.00490242	-0.0795107	0.00925719	0.00871805	0	8.76722e-18	0	0	7.49562e-20	0
rs174529	11	61543961	C	T	114352	0.622867	77842	36510	Omega-3 %	0.365171	0.00438616	0.0040622	0.390183	0.00537094	0.004913	-0.0790404	0.0092891	0.00873253	0	1.75524e-17	0	0	1.41329e-19	0
rs174530	11	61546592	G	A	114352	0.624963	77842	36510	Omega-3 %	0.364733	0.00438809	0.00406367	0.389735	0.00537252	0.00491548	-0.0789599	0.009295	0.00873421	0	1.98141e-17	0	0	1.56233e-19	0
rs108499	11	61547237	T	C	114352	0.657448	77842	36510	Omega-3 %	0.339921	0.00446848	0.00414098	0.363416	0.00547195	0.00501548	-0.0737873	0.00946583	0.00888668	0	6.43463e-15	0	0	1.01403e-16	0
rs509360	11	61548559	A	G	114352	0.68071	77842	36510	Omega-3 %	-0.197315	0.00415622	0.00421192	-0.213987	0.00509317	0.00510637	0.052145	0.00880129	0.00902965	0	3.12876e-09	0	0	7.70156e-09	0
rs174533	11	61549025	A	G	114352	0.650284	77842	36510	Omega-3 %	0.39415	0.00450539	0.00412134	0.420871	0.00552128	0.00498481	-0.0844237	0.0095329	0.00885939	0	8.29065e-19	0	0	1.58348e-21	0
rs174534	11	61549458	G	A	114352	0.645452	77842	36510	Omega-3 %	0.335757	0.00443756	0.00412153	0.358391	0.0054294	0.00499099	-0.0711387	0.00941046	0.00884692	0	4.04501e-14	0	0	8.90551e-16	0
rs174535	11	61551356	C	T	114352	0.646176	77842	36510	Omega-3 %	0.388464	0.00448525	0.004108	0.414932	0.00549697	0.00496912	-0.0835933	0.00948974	0.00882967	0	1.26486e-18	0	0	2.87119e-21	0
rs174536	11	61551927	C	A	114352	0.648207	77842	36510	Omega-3 %	0.390828	0.00449376	0.00411292	0.417322	0.00550434	0.00497339	-0.0837986	0.00951335	0.00884373	0	1.26804e-18	0	0	2.65544e-21	0
rs174537	11	61552680	T	G	114352	0.651434	77842	36510	Omega-3 %	0.395088	0.00450957	0.00412205	0.421805	0.00552588	0.00498535	-0.0844333	0.00954262	0.00886159	0	8.90892e-19	0	0	1.60342e-21	0
rs102275	11	61557803	C	T	114352	0.645564	77842	36510	Omega-3 %	0.394503	0.00448439	0.00410521	0.421113	0.00549577	0.00496366	-0.0841993	0.00948756	0.00882859	0	7.01171e-19	0	0	1.46859e-21	0
rs102274	11	61557826	C	T	114352	0.650824	77842	36510	Omega-3 %	0.395014	0.00450935	0.00412162	0.421934	0.00552659	0.00498528	-0.0850427	0.00954029	0.00885971	0	4.91995e-19	0	0	8.08728e-22	0
rs174538	11	61560081	A	G	114352	0.679992	77842	36510	Omega-3 %	0.37037	0.00459807	0.00420565	0.395523	0.00563142	0.00509387	-0.0789926	0.00973917	0.00902586	0	5.02814e-16	0	0	2.09964e-18	0
rs4246215	11	61564299	T	G	114352	0.636972	77842	36510	Omega-3 %	0.375705	0.00443536	0.00408415	0.401268	0.00543737	0.00494127	-0.0806673	0.0093817	0.00877697	0	8.0857e-18	0	0	3.89951e-20	0
rs174541	11	61565908	C	T	114352	0.636567	77842	36510	Omega-3 %	0.376324	0.00443424	0.00408264	0.401719	0.00543607	0.00493973	-0.0801207	0.00937959	0.0087732	0	1.3189e-17	0	0	6.6975e-20	0
rs174544	11	61567753	A	C	114352	0.688857	77842	36510	Omega-3 %	0.385734	0.00466683	0.00423929	0.411678	0.00571489	0.00512458	-0.0821667	0.00988156	0.00911857	0	9.16293e-17	0	0	2.04325e-19	0
rs174545	11	61569306	G	C	114352	0.652012	77842	36510	Omega-3 %	0.39607	0.00451289	0.00412323	0.423015	0.00553265	0.0049887	-0.0850142	0.00954524	0.0088603	0	5.26898e-19	0	0	8.39501e-22	0
rs174546	11	61569830	T	C	114352	0.652083	77842	36510	Omega-3 %	0.396121	0.00451266	0.00412351	0.42317	0.00553212	0.00498849	-0.0853837	0.00954493	0.00886202	0	3.70427e-19	0	0	5.70094e-22	0
rs174547	11	61570783	C	T	114352	0.651947	77842	36510	Omega-3 %	0.395895	0.0045136	0.00412416	0.422711	0.00553329	0.00498974	-0.0846132	0.00954713	0.00886242	0	7.81163e-19	0	0	1.32975e-21	0
rs174548	11	61571348	G	C	114352	0.683254	77842	36510	Omega-3 %	0.386628	0.0046393	0.00421901	0.412247	0.0056799	0.00509695	-0.0813579	0.00982533	0.00908195	0	1.22733e-16	0	0	3.30001e-19	0
rs174549	11	61571382	A	G	114352	0.687915	77842	36510	Omega-3 %	0.386678	0.00466346	0.00423472	0.412674	0.00571126	0.00511874	-0.0823531	0.00987357	0.00910941	0	7.38106e-17	0	0	1.56037e-19	0
rs174550	11	61571478	C	T	114352	0.652083	77842	36510	Omega-3 %	0.396112	0.00451307	0.00412327	0.423094	0.00553281	0.00498871	-0.0851356	0.00954571	0.00886044	0	4.71651e-19	0	0	7.36099e-22	0
rs174551	11	61573684	C	T	114352	0.652098	77842	36510	Omega-3 %	0.396124	0.00451318	0.00412342	0.423107	0.00553307	0.00498886	-0.0851393	0.00954568	0.00886085	0	4.69916e-19	0	0	7.36301e-22	0
rs174553	11	61575158	G	A	114352	0.65201	77842	36510	Omega-3 %	0.396059	0.00451306	0.00412332	0.423019	0.00553288	0.00498887	-0.0850568	0.00954557	0.00886037	0	5.07529e-19	0	0	8.01874e-22	0
rs751229834	11	61575807	C	CA	114352	0.690459	77842	36510	Omega-3 %	0.385516	0.00469478	0.00426897	0.411782	0.00575098	0.00515965	-0.0832416	0.00993628	0.00918409	0	5.40445e-17	0	0	1.26123e-19	0
rs174554	11	61579463	G	A	114352	0.65276	77842	36510	Omega-3 %	0.395321	0.00451453	0.00412617	0.422211	0.00553513	0.0049927	-0.0848125	0.0095478	0.0088658	0	6.51221e-19	0	0	1.10849e-21	0
rs174555	11	61579760	C	T	114352	0.688011	77842	36510	Omega-3 %	0.386457	0.00466461	0.00423592	0.4124	0.00571213	0.00511978	-0.0822135	0.00987675	0.00911275	0	8.50798e-17	0	0	1.84993e-19	0
rs174556	11	61580635	T	C	114352	0.688757	77842	36510	Omega-3 %	0.385749	0.00466711	0.00423964	0.411676	0.00571531	0.00512503	-0.0821081	0.00988196	0.00911922	0	9.66048e-17	0	0	2.17946e-19	0
rs174557	11	61581368	G	A	114352	0.688061	77842	36510	Omega-3 %	0.386672	0.00466593	0.00423682	0.412623	0.00571343	0.00512068	-0.0822537	0.00988014	0.00911507	0	8.4215e-17	0	0	1.81458e-19	0
rs174559	11	61581656	A	G	114352	0.716347	77842	36510	Omega-3 %	0.363727	0.00478956	0.00434961	0.38827	0.005865	0.00526542	-0.0772476	0.010145	0.00933984	0	2.6499e-14	0	0	1.33105e-16	0
rs174560	11	61581764	C	T	114352	0.683325	77842	36510	Omega-3 %	0.386571	0.00464092	0.00422054	0.412125	0.00568118	0.00509853	-0.0811671	0.0098299	0.00908573	0	1.49174e-16	0	0	4.12854e-19	0
rs174561	11	61582708	C	T	114352	0.687941	77842	36510	Omega-3 %	0.386585	0.00466555	0.00423681	0.412552	0.00571315	0.00512079	-0.0822952	0.00987896	0.00911479	0	8.06016e-17	0	0	1.73633e-19	0
rs174562	11	61585144	G	A	114352	0.651893	77842	36510	Omega-3 %	0.39627	0.00451462	0.00412489	0.423331	0.00553473	0.00499077	-0.085375	0.00954897	0.0088637	0	3.86515e-19	0	0	5.85889e-22	0
rs35473591	11	61586328	CT	C	114352	0.652616	77842	36510	Omega-3 %	0.395617	0.00451767	0.00412872	0.422585	0.00553921	0.00499588	-0.0850489	0.00955398	0.00887106	0	5.48839e-19	0	0	9.04816e-22	0
rs174564	11	61588305	G	A	114352	0.647725	77842	36510	Omega-3 %	0.397361	0.00449868	0.00411476	0.424136	0.00551401	0.00497625	-0.0846409	0.00951687	0.00884693	0	5.90627e-19	0	0	1.09774e-21	0
rs28456	11	61589481	G	A	114352	0.683044	77842	36510	Omega-3 %	0.387133	0.00464225	0.00422159	0.41267	0.00568296	0.00510025	-0.0810834	0.00983249	0.00908688	0	1.63134e-16	0	0	4.53271e-19	0
rs174566	11	61592362	G	A	114352	0.64689	77842	36510	Omega-3 %	0.395991	0.00449562	0.00411323	0.422554	0.00550907	0.00497359	-0.0840301	0.00951219	0.00884521	0	1.01053e-18	0	0	2.09757e-21	0
rs174567	11	61593005	G	A	114352	0.646727	77842	36510	Omega-3 %	0.396149	0.00449479	0.00411226	0.42274	0.00550861	0.00497276	-0.0840937	0.00950961	0.00884247	0	9.31613e-19	0	0	1.90275e-21	0
rs174568	11	61593816	T	C	114352	0.652423	77842	36510	Omega-3 %	0.394406	0.00451494	0.00412797	0.421228	0.00553482	0.00499437	-0.0846287	0.00954975	0.00887051	0	7.86831e-19	0	0	1.42204e-21	0
rs774882452	11	61594920	C	CT	114352	0.652072	77842	36510	Omega-3 %	0.394012	0.00451353	0.00412867	0.420654	0.00553154	0.00499451	-0.0841136	0.00954977	0.00887344	0	1.27485e-18	0	0	2.56088e-21	0
11:61596322_CA_C	11	61596322	C	CA	114352	0.65099	77842	36510	Omega-3 %	0.39494	0.00451108	0.00412508	0.42157	0.00552745	0.00498945	-0.0841282	0.00954663	0.00886725	0	1.2255e-18	0	0	2.36585e-21	0
rs99780	11	61596633	T	C	114352	0.646535	77842	36510	Omega-3 %	0.395115	0.00449113	0.00411189	0.421506	0.00550253	0.00497174	-0.0835054	0.00950476	0.00884282	0	1.55481e-18	0	0	3.61237e-21	0
rs1535	11	61597972	G	A	114352	0.649879	77842	36510	Omega-3 %	0.393358	0.00450443	0.00411975	0.420152	0.00551943	0.0049826	-0.0846758	0.0095323	0.0088567	0	6.50608e-19	0	0	1.17027e-21	0
rs174572	11	61598288	T	C	114352	0.728112	77842	36510	Omega-3 %	0.306791	0.0047332	0.00441758	0.328269	0.00579871	0.00534764	-0.0675998	0.0100196	0.00948541	0	1.51212e-11	0	0	1.02794e-12	0
rs174573	11	61600327	A	G	114352	0.727413	77842	36510	Omega-3 %	0.306469	0.00473068	0.00441675	0.327754	0.0057959	0.00534736	-0.0669517	0.0100142	0.00948212	0	2.29823e-11	0	0	1.65504e-12	0
rs174574	11	61600342	A	C	114352	0.644683	77842	36510	Omega-3 %	0.39338	0.00448706	0.00411114	0.419862	0.0054971	0.00497126	-0.0837611	0.00949771	0.00884042	0	1.15395e-18	0	0	2.67294e-21	0
rs174575	11	61602003	G	C	114352	0.722857	77842	36510	Omega-3 %	0.306357	0.00470043	0.00439375	0.327894	0.00575922	0.00531764	-0.0678535	0.00994894	0.00943707	0	9.09297e-12	0	0	6.47406e-13	0
rs2727270	11	61603237	T	C	114352	0.883656	77842	36510	Omega-3 %	0.38284	0.00691396	0.00614151	0.408396	0.00842981	0.00742076	-0.0811059	0.0147206	0.0132193	0	3.59457e-08	0	0	8.49267e-10	0
rs2727271	11	61603358	T	A	114352	0.883661	77842	36510	Omega-3 %	0.382852	0.00691378	0.00614134	0.408425	0.00842961	0.00742054	-0.0811624	0.0147201	0.0132189	0	3.51372e-08	0	0	8.25945e-10	0
rs174576	11	61603510	A	C	114352	0.644866	77842	36510	Omega-3 %	0.392769	0.00448232	0.00410887	0.419455	0.00549041	0.00496864	-0.0844006	0.00948963	0.00883545	0	5.89547e-19	0	0	1.26605e-21	0
rs2524299	11	61604782	T	A	114352	0.879653	77842	36510	Omega-3 %	0.376994	0.00679097	0.00605082	0.402409	0.00827827	0.00731094	-0.0806706	0.0144616	0.0130246	0	2.42914e-08	0	0	5.87676e-10	0
rs174577	11	61604814	A	C	114352	0.644301	77842	36510	Omega-3 %	0.392004	0.00447908	0.00410673	0.418547	0.00548633	0.00496579	-0.0839688	0.00948286	0.00883143	0	8.3838e-19	0	0	1.94463e-21	0
rs2072113	11	61604967	T	C	114352	0.883343	77842	36510	Omega-3 %	0.38089	0.00689805	0.00613262	0.40676	0.0084108	0.00741128	-0.082041	0.0146862	0.0131975	0	2.32024e-08	0	0	5.08675e-10	0
rs2072114	11	61605215	G	A	114352	0.876054	77842	36510	Omega-3 %	0.375464	0.00668295	0.00597232	0.400019	0.0081377	0.00721525	-0.0779816	0.0142506	0.0128576	0	4.44577e-08	0	0	1.31954e-09	0
rs174578	11	61605499	A	T	114352	0.644123	77842	36510	Omega-3 %	0.391795	0.00447774	0.00410581	0.418324	0.0054849	0.00496503	-0.0838967	0.00947983	0.00882876	0	8.74994e-19	0	0	2.04593e-21	0
rs174579	11	61605613	T	C	114352	0.772247	77842	36510	Omega-3 %	0.27604	0.00498584	0.00468388	0.295828	0.00610769	0.00567593	-0.0620098	0.0105594	0.0100462	0	4.29292e-09	0	0	6.72456e-10	0
rs174580	11	61606642	G	A	114352	0.643174	77842	36510	Omega-3 %	0.391035	0.00447417	0.00410359	0.417519	0.00548162	0.00496331	-0.0836839	0.00947054	0.00882202	0	9.89998e-19	0	0	2.40534e-21	0
rs174581	11	61606683	A	G	114352	0.643199	77842	36510	Omega-3 %	0.391059	0.00447446	0.00410383	0.417552	0.00548203	0.00496361	-0.0837118	0.00947102	0.00882253	0	9.68109e-19	0	0	2.34558e-21	0
rs174582	11	61607168	G	A	114352	0.769999	77842	36510	Omega-3 %	0.275354	0.0049675	0.0046673	0.295051	0.00608278	0.00565537	-0.0617485	0.0105255	0.0100116	0	4.4496e-09	0	0	6.92941e-10	0
rs174583	11	61609750	T	C	114352	0.642857	77842	36510	Omega-3 %	0.389106	0.00447011	0.00410367	0.415486	0.00547552	0.00496237	-0.0834294	0.00946337	0.00882425	0	1.18585e-18	0	0	3.2438e-21	0
rs174584	11	61610750	A	G	114352	0.641976	77842	36510	Omega-3 %	0.388513	0.00446764	0.00410195	0.41503	0.00547249	0.00496069	-0.0838356	0.0094586	0.00881977	0	7.75971e-19	0	0	1.99262e-21	0
rs174585	11	61611694	A	G	114352	0.769692	77842	36510	Omega-3 %	0.27452	0.00496344	0.00466495	0.294166	0.00607802	0.00565285	-0.0615736	0.0105164	0.0100059	0	4.7703e-09	0	0	7.569e-10	0
rs174587	11	61612830	T	C	114352	0.779493	77842	36510	Omega-3 %	0.271291	0.00503665	0.00473814	0.290541	0.00616755	0.0057379	-0.0604932	0.0106707	0.0101704	0	1.43547e-08	0	0	2.71483e-09	0
rs93923	11	61613745	T	C	114352	0.77879	77842	36510	Omega-3 %	0.270497	0.00503017	0.00473373	0.289467	0.00615871	0.00573211	-0.0596336	0.0106588	0.0101619	0	2.20888e-08	0	0	4.40071e-09	0
rs174589	11	61615803	G	C	114352	0.77954	77842	36510	Omega-3 %	0.270689	0.0050332	0.00473755	0.289975	0.00616218	0.00573694	-0.0606208	0.0106657	0.0101695	0	1.31793e-08	0	0	2.50675e-09	0
rs174590	11	61616977	C	G	114352	0.778197	77842	36510	Omega-3 %	0.268933	0.00501941	0.00472729	0.28836	0.00614505	0.00572442	-0.0610657	0.010637	0.0101479	0	9.41934e-09	0	0	1.77064e-09	0
rs174591	11	61617676	A	T	114352	0.730503	77842	36510	Omega-3 %	0.295132	0.00472647	0.00442731	0.315835	0.00578841	0.00535783	-0.0652475	0.0100092	0.00950965	0	7.08785e-11	0	0	6.8289e-12	0
rs174592	11	61618608	G	A	114352	0.624466	77842	36510	Omega-3 %	0.368361	0.00439064	0.00406574	0.39376	0.00537605	0.00491464	-0.0804622	0.00930021	0.00874704	0	5.07607e-18	0	0	3.62014e-20	0
rs174593	11	61618831	C	T	114352	0.715891	77842	36510	Omega-3 %	0.275576	0.00462671	0.0043641	0.29589	0.00566636	0.00527966	-0.0641156	0.00979892	0.0093784	0	6.02451e-11	0	0	8.11426e-12	0
rs174594	11	61619829	C	A	114352	0.622968	77842	36510	Omega-3 %	0.367024	0.00438635	0.00406612	0.391973	0.00537003	0.00491541	-0.0790185	0.00929261	0.00874709	0	1.8417e-17	0	0	1.65981e-19	0
rs174598	11	61621194	A	G	114352	0.669501	77842	36510	Omega-3 %	0.335061	0.00450838	0.00418135	0.358181	0.00551639	0.00505956	-0.0729181	0.00956008	0.00898489	0	2.39618e-14	0	0	4.83244e-16	0
rs174599	11	61621556	C	G	114352	0.621307	77842	36510	Omega-3 %	0.363637	0.00437583	0.00406002	0.388392	0.00535585	0.00490727	-0.0784524	0.00927257	0.00873539	0	2.65801e-17	0	0	2.6837e-19	0
rs174600	11	61622227	C	T	114352	0.667842	77842	36510	Omega-3 %	0.332708	0.00449934	0.00417663	0.355625	0.00550362	0.00505303	-0.0723275	0.00954396	0.00897624	0	3.4997e-14	0	0	7.77697e-16	0
rs174601	11	61623140	T	C	114352	0.622377	77842	36510	Omega-3 %	0.360816	0.00436853	0.00405561	0.385883	0.00534615	0.00490141	-0.0794806	0.00925873	0.008727	0	9.13129e-18	0	0	8.435e-20	0
rs174605	11	61626921	T	G	114352	0.70044	77842	36510	Omega-3 %	0.246747	0.00451484	0.00429204	0.26502	0.00552118	0.0051929	-0.0576513	0.00958063	0.00922252	0	1.7715e-09	0	0	4.07463e-10	0
rs174606	11	61626973	T	G	114352	0.536954	77842	36510	Omega-3 %	0.219583	0.0040337	0.00394091	0.236159	0.00494923	0.00477215	-0.0520858	0.00852193	0.0084565	0	9.84066e-10	0	0	7.30829e-10	0
rs174607	11	61627321	C	G	114352	0.723786	77842	36510	Omega-3 %	0.237682	0.00463536	0.00440664	0.255252	0.00566713	0.00533016	-0.0554996	0.00983949	0.00947245	0	1.6956e-08	0	0	4.65501e-09	0
rs11407273	11	61627411	C	CT	114352	0.535395	77842	36510	Omega-3 %	0.218896	0.00403348	0.003943	0.235296	0.00494732	0.00477403	-0.0515603	0.00852453	0.00846206	0	1.46231e-09	0	0	1.10735e-09	0
rs174608	11	61627484	G	A	114352	0.697632	77842	36510	Omega-3 %	0.243622	0.0044909	0.00427298	0.261476	0.00549307	0.00516953	-0.0563458	0.00952725	0.0091822	0	3.33533e-09	0	0	8.43994e-10	0
rs174609	11	61627811	C	T	114352	0.535159	77842	36510	Omega-3 %	0.217965	0.00402216	0.00393101	0.234477	0.00493479	0.00475936	-0.0519258	0.00849737	0.00843694	0	9.91305e-10	0	0	7.52793e-10	0
rs174610	11	61627833	G	A	114352	0.535532	77842	36510	Omega-3 %	0.217726	0.00402269	0.00393133	0.234198	0.00493559	0.00475939	-0.0518143	0.00849817	0.00843844	0	1.08e-09	0	0	8.23818e-10	0
rs174611	11	61627881	C	T	114352	0.697705	77842	36510	Omega-3 %	0.242762	0.00448572	0.0042682	0.260674	0.00548673	0.00516347	-0.056542	0.00951613	0.00917241	0	2.82088e-09	0	0	7.07725e-10	0
rs174612	11	61628266	G	C	114352	0.535637	77842	36510	Omega-3 %	0.21772	0.00402382	0.00393241	0.234194	0.00493721	0.00476077	-0.0518181	0.00850016	0.00844063	0	1.08664e-09	0	0	8.29756e-10	0
rs174613	11	61628492	A	G	114352	0.536607	77842	36510	Omega-3 %	0.218459	0.00402431	0.00393265	0.234904	0.004938	0.00476152	-0.0517034	0.00850129	0.00844007	0	1.18816e-09	0	0	9.01474e-10	0
rs174614	11	61628915	C	T	114352	0.53677	77842	36510	Omega-3 %	0.218717	0.0040272	0.00393449	0.235165	0.00494131	0.00476419	-0.0516906	0.00850796	0.00844308	0	1.23555e-09	0	0	9.2267e-10	0
rs174615	11	61628964	A	T	114352	0.536929	77842	36510	Omega-3 %	0.218467	0.00402735	0.00393471	0.234903	0.00494184	0.00476429	-0.0516613	0.0085076	0.00844395	0	1.26037e-09	0	0	9.46733e-10	0
rs174616	11	61629122	A	G	114352	0.537059	77842	36510	Omega-3 %	0.218448	0.00402837	0.00393554	0.234863	0.00494319	0.00476541	-0.0515902	0.00850962	0.00844552	0	1.33954e-09	0	0	1.00516e-09	0
rs174617	11	61629166	G	A	114352	0.536834	77842	36510	Omega-3 %	0.218523	0.00402832	0.00393552	0.235042	0.00494286	0.00476529	-0.0519232	0.00851006	0.0084457	0	1.05152e-09	0	0	7.8522e-10	0
rs174618	11	61629322	C	T	114352	0.557996	77842	36510	Omega-3 %	0.197937	0.00404213	0.00395196	0.214201	0.00495468	0.00478526	-0.0511216	0.0085512	0.00848139	0	2.25489e-09	0	0	1.66519e-09	0
rs174619	11	61629666	A	G	114352	0.539576	77842	36510	Omega-3 %	0.219638	0.00403838	0.00394284	0.236457	0.00495368	0.00477356	-0.0528924	0.0085332	0.00846241	0	5.70288e-10	0	0	4.09715e-10	0
rs174620	11	61629747	G	A	114352	0.557459	77842	36510	Omega-3 %	0.197994	0.00404303	0.00395157	0.214081	0.00495608	0.00478531	-0.0505404	0.00855251	0.00847934	0	3.43301e-09	0	0	2.51597e-09	0
rs174621	11	61630104	A	G	114352	0.770933	77842	36510	Omega-3 %	0.226267	0.00494927	0.00468949	0.244833	0.00606468	0.00567619	-0.0584592	0.0104771	0.0100699	0	2.40905e-08	0	0	6.42334e-09	0
rs174622	11	61631927	A	G	114352	0.771121	77842	36510	Omega-3 %	0.226457	0.00495211	0.00469237	0.245152	0.00606817	0.00568011	-0.0588477	0.0104832	0.0100751	0	1.98216e-08	0	0	5.19238e-09	0
rs174623	11	61635294	G	A	114352	0.539363	77842	36510	Omega-3 %	0.21595	0.00403689	0.00394605	0.232272	0.00495441	0.00477788	-0.0513112	0.00852604	0.00846864	0	1.764e-09	0	0	1.37003e-09	0
rs174626	11	61637057	G	A	114352	0.54118	77842	36510	Omega-3 %	0.213483	0.00403796	0.00394897	0.229749	0.00495584	0.00478118	-0.051145	0.00852824	0.00847554	0	2.00826e-09	0	0	1.59528e-09	0
rs174449	11	61640379	G	A	114352	0.634657	77842	36510	Omega-3 %	0.268716	0.00430427	0.00409978	0.286806	0.0052731	0.00496254	-0.0569607	0.00911478	0.00880465	0	4.12386e-10	0	0	9.84005e-11	0
rs17120123	10	107887703	T	A	114352	0.988674	77842	36510	Omega-6 %	-0.00871013	0.0209385	0.0208709	0.0751406	0.0257326	0.0255103	-0.253494	0.04424	0.0443469	0.67742	1.00449e-08	6.53048e-08	0.676434	1.08957e-08	7.36209e-08
rs174528	11	61543499	C	T	114352	0.618651	77842	36510	Omega-6:Omega-3 Ratio	-0.347525	0.00435517	0.00406954	-0.370903	0.00533755	0.0049208	0.0739494	0.00921334	0.00875074	0	1.00418e-15	0	0	2.89686e-17	0
rs174529	11	61543961	C	T	114352	0.622867	77842	36510	Omega-6:Omega-3 Ratio	-0.346534	0.00436749	0.00407743	-0.369692	0.00535168	0.00493142	0.0731814	0.00924206	0.00876528	0	2.40779e-15	0	0	6.88351e-17	0
rs174530	11	61546592	G	A	114352	0.624963	77842	36510	Omega-6:Omega-3 Ratio	-0.346142	0.00436957	0.00407891	-0.369426	0.00535384	0.00493391	0.0735352	0.00924734	0.00876696	0	1.83467e-15	0	0	4.95465e-17	0
rs108499	11	61547237	T	C	114352	0.657448	77842	36510	Omega-6:Omega-3 Ratio	-0.32342	0.00444891	0.00415651	-0.344661	0.00545378	0.00503428	0.0667097	0.00941243	0.00892001	0	1.36653e-12	0	0	7.50858e-14	0
rs509360	11	61548559	A	G	114352	0.68071	77842	36510	Omega-6:Omega-3 Ratio	0.186818	0.00418027	0.00422771	0.202366	0.00512478	0.00512551	-0.0486311	0.00884726	0.00906351	0	3.8686e-08	0	0	8.06815e-08	0
rs174533	11	61549025	A	G	114352	0.650284	77842	36510	Omega-6:Omega-3 Ratio	-0.374801	0.00447898	0.00413679	-0.399741	0.00549358	0.0050035	0.078795	0.00946723	0.00889261	0	8.58228e-17	0	0	7.94909e-19	0
rs174534	11	61549458	G	A	114352	0.645452	77842	36510	Omega-6:Omega-3 Ratio	-0.319857	0.00442011	0.00413699	-0.34019	0.00541152	0.0050097	0.0639072	0.00936623	0.0088801	0	8.90645e-12	0	0	6.1697e-13	0
rs174535	11	61551356	C	T	114352	0.646176	77842	36510	Omega-6:Omega-3 Ratio	-0.36925	0.00446052	0.00412341	-0.39378	0.00547037	0.00498775	0.0774691	0.0094297	0.00886278	0	2.11388e-16	0	0	2.31156e-18	0
rs174536	11	61551927	C	A	114352	0.648207	77842	36510	Omega-6:Omega-3 Ratio	-0.371725	0.00446868	0.00412835	-0.396399	0.00547806	0.00499204	0.078041	0.00945088	0.00887689	0	1.48705e-16	0	0	1.47604e-18	0
rs174537	11	61552680	T	G	114352	0.651434	77842	36510	Omega-6:Omega-3 Ratio	-0.375692	0.0044836	0.00413751	-0.40054	0.00549875	0.00500405	0.0785264	0.00947782	0.00889483	0	1.17835e-16	0	0	1.06259e-18	0
rs102275	11	61557803	C	T	114352	0.645564	77842	36510	Omega-6:Omega-3 Ratio	-0.374758	0.00446105	0.0041206	-0.399532	0.00547263	0.00498227	0.0783888	0.00942646	0.0088617	0	9.11134e-17	0	0	9.08723e-19	0
rs102274	11	61557826	C	T	114352	0.650824	77842	36510	Omega-6:Omega-3 Ratio	-0.375524	0.00448338	0.00413707	-0.40051	0.00549919	0.00500398	0.0789324	0.00947604	0.00889293	0	8.10608e-17	0	0	6.93982e-19	0
rs174538	11	61560081	A	G	114352	0.679992	77842	36510	Omega-6:Omega-3 Ratio	-0.353096	0.00457101	0.00422143	-0.376032	0.00560351	0.00511297	0.0720282	0.00967111	0.00905971	0	9.49319e-14	0	0	1.85935e-15	0
rs4246215	11	61564299	T	G	114352	0.636972	77842	36510	Omega-6:Omega-3 Ratio	-0.357018	0.00441482	0.00409946	-0.380682	0.00541833	0.0049598	0.0746752	0.00932534	0.00880988	0	1.16802e-15	0	0	2.32461e-17	0
rs174541	11	61565908	C	T	114352	0.636567	77842	36510	Omega-6:Omega-3 Ratio	-0.357575	0.00441327	0.00409795	-0.381114	0.00541651	0.00495825	0.0742657	0.0093223	0.0088061	0	1.63287e-15	0	0	3.35653e-17	0
rs174544	11	61567753	A	C	114352	0.688857	77842	36510	Omega-6:Omega-3 Ratio	-0.366576	0.00463525	0.00425519	-0.391068	0.00568239	0.0051438	0.0775672	0.00980134	0.00915276	0	2.49366e-15	0	0	2.35617e-17	0
rs174545	11	61569306	G	C	114352	0.652012	77842	36510	Omega-6:Omega-3 Ratio	-0.376573	0.00448653	0.00413869	-0.40155	0.00550525	0.00500741	0.0788077	0.00947918	0.00889353	0	9.27105e-17	0	0	7.91267e-19	0
rs174546	11	61569830	T	C	114352	0.652083	77842	36510	Omega-6:Omega-3 Ratio	-0.376661	0.00448617	0.00413897	-0.401724	0.00550449	0.0050072	0.0791154	0.00947872	0.00889526	0	7.02371e-17	0	0	5.88885e-19	0
rs174547	11	61570783	C	T	114352	0.651947	77842	36510	Omega-6:Omega-3 Ratio	-0.37637	0.00448716	0.00413962	-0.401235	0.00550585	0.00500845	0.0784576	0.00948078	0.00889565	0	1.27982e-16	0	0	1.14692e-18	0
rs174548	11	61571348	G	C	114352	0.683254	77842	36510	Omega-6:Omega-3 Ratio	-0.367269	0.00460937	0.00423483	-0.391402	0.00564985	0.00511607	0.0766391	0.00974752	0.009116	0	3.76788e-15	0	0	4.20296e-17	0
rs174549	11	61571382	A	G	114352	0.687915	77842	36510	Omega-6:Omega-3 Ratio	-0.367519	0.00463116	0.0042506	-0.391951	0.00567759	0.00513794	0.0773972	0.00979244	0.00914357	0	2.70591e-15	0	0	2.5691e-17	0
rs174550	11	61571478	C	T	114352	0.652083	77842	36510	Omega-6:Omega-3 Ratio	-0.376624	0.00448667	0.00413873	-0.401628	0.00550543	0.00500742	0.0788932	0.00947941	0.00889367	0	8.60644e-17	0	0	7.26769e-19	0
rs174551	11	61573684	C	T	114352	0.652098	77842	36510	Omega-6:Omega-3 Ratio	-0.376639	0.00448682	0.00413888	-0.401645	0.00550568	0.00500756	0.0789025	0.00947957	0.00889408	0	8.54594e-17	0	0	7.22673e-19	0
rs174553	11	61575158	G	A	114352	0.65201	77842	36510	Omega-6:Omega-3 Ratio	-0.376557	0.00448669	0.00413879	-0.401549	0.00550547	0.00500758	0.0788493	0.00947945	0.0088936	0	8.95242e-17	0	0	7.59258e-19	0
rs751229834	11	61575807	C	CA	114352	0.690459	77842	36510	Omega-6:Omega-3 Ratio	-0.366291	0.00466317	0.00428498	-0.391176	0.00571857	0.005179	0.078868	0.00985563	0.00921853	0	1.22083e-15	0	0	1.17479e-17	0
rs174554	11	61579463	G	A	114352	0.65276	77842	36510	Omega-6:Omega-3 Ratio	-0.375765	0.00448866	0.00414165	-0.400768	0.00550854	0.00501142	0.0788597	0.00948229	0.00889904	0	9.0584e-17	0	0	7.88809e-19	0
rs174555	11	61579760	C	T	114352	0.688011	77842	36510	Omega-6:Omega-3 Ratio	-0.367325	0.0046325	0.00425181	-0.391731	0.00567864	0.00513898	0.0773425	0.00979614	0.00914692	0	2.89843e-15	0	0	2.77698e-17	0
rs174556	11	61580635	T	C	114352	0.688757	77842	36510	Omega-6:Omega-3 Ratio	-0.366571	0.00463554	0.00425554	-0.391045	0.0056827	0.00514425	0.0775078	0.00980199	0.00915342	0	2.62915e-15	0	0	2.50433e-17	0
rs174557	11	61581368	G	A	114352	0.688061	77842	36510	Omega-6:Omega-3 Ratio	-0.367574	0.00463375	0.00425271	-0.391992	0.00567992	0.00513988	0.0773903	0.00979929	0.00914925	0	2.84468e-15	0	0	2.70494e-17	0
rs174559	11	61581656	A	G	114352	0.716347	77842	36510	Omega-6:Omega-3 Ratio	-0.346693	0.00475607	0.00436592	-0.369359	0.00583052	0.00528516	0.0713395	0.0100602	0.00937486	0	1.32894e-12	0	0	2.74811e-14	0
rs174560	11	61581764	C	T	114352	0.683325	77842	36510	Omega-6:Omega-3 Ratio	-0.367237	0.00461124	0.00423637	-0.39132	0.00565128	0.00511765	0.076496	0.00975295	0.0091198	0	4.38614e-15	0	0	4.9492e-17	0
rs174561	11	61582708	C	T	114352	0.687941	77842	36510	Omega-6:Omega-3 Ratio	-0.367439	0.00463339	0.0042527	-0.391858	0.00567956	0.00513999	0.0773887	0.00979835	0.00914897	0	2.831e-15	0	0	2.703e-17	0
rs174562	11	61585144	G	A	114352	0.651893	77842	36510	Omega-6:Omega-3 Ratio	-0.376769	0.00448809	0.00414036	-0.401853	0.00550707	0.00500949	0.0791379	0.00948267	0.00889694	0	7.08929e-17	0	0	5.8442e-19	0
rs35473591	11	61586328	CT	C	114352	0.652616	77842	36510	Omega-6:Omega-3 Ratio	-0.376075	0.00449164	0.00414421	-0.401169	0.00551239	0.00501462	0.0791383	0.00948822	0.00890433	0	7.38598e-17	0	0	6.24327e-19	0
rs174564	11	61588305	G	A	114352	0.647725	77842	36510	Omega-6:Omega-3 Ratio	-0.377717	0.00447391	0.00413019	-0.402618	0.00548929	0.00499491	0.0787193	0.00945248	0.00888011	0	8.22884e-17	0	0	7.67279e-19	0
rs28456	11	61589481	G	A	114352	0.683044	77842	36510	Omega-6:Omega-3 Ratio	-0.367858	0.0046121	0.00423742	-0.391912	0.00565249	0.00511937	0.0763739	0.00975457	0.00912095	0	4.89613e-15	0	0	5.59522e-17	0
rs174566	11	61592362	G	A	114352	0.64689	77842	36510	Omega-6:Omega-3 Ratio	-0.376394	0.00447166	0.00412865	-0.401071	0.00548495	0.00499224	0.0780642	0.00945041	0.00887838	0	1.45182e-16	0	0	1.46121e-18	0
rs174567	11	61593005	G	A	114352	0.646727	77842	36510	Omega-6:Omega-3 Ratio	-0.376509	0.00447051	0.00412768	-0.401191	0.005484	0.00499141	0.078057	0.00944732	0.00887562	0	1.42837e-16	0	0	1.43635e-18	0
rs174568	11	61593816	T	C	114352	0.652423	77842	36510	Omega-6:Omega-3 Ratio	-0.374996	0.00448927	0.00414345	-0.39993	0.00550817	0.00501309	0.0786737	0.00948537	0.00890377	0	1.09304e-16	0	0	9.92049e-19	0
rs774882452	11	61594920	C	CT	114352	0.652072	77842	36510	Omega-6:Omega-3 Ratio	-0.374762	0.00448807	0.00414415	-0.39956	0.00550513	0.00501324	0.0782898	0.00948579	0.00890671	0	1.53975e-16	0	0	1.49584e-18	0
11:61596322_CA_C	11	61596322	C	CA	114352	0.65099	77842	36510	Omega-6:Omega-3 Ratio	-0.375729	0.0044849	0.00414055	-0.400369	0.00549997	0.00500816	0.0778416	0.0094816	0.0089005	0	2.21641e-16	0	0	2.21527e-18	0
rs99780	11	61596633	T	C	114352	0.646535	77842	36510	Omega-6:Omega-3 Ratio	-0.37557	0.0044678	0.00412731	-0.400108	0.00547923	0.00499038	0.0776414	0.00944417	0.00887598	0	2.01651e-16	0	0	2.18404e-18	0
rs1535	11	61597972	G	A	114352	0.649879	77842	36510	Omega-6:Omega-3 Ratio	-0.374077	0.00447799	0.0041352	-0.398905	0.00549184	0.00500129	0.0784625	0.00946628	0.00888991	0	1.14559e-16	0	0	1.08467e-18	0
rs174572	11	61598288	T	C	114352	0.728112	77842	36510	Omega-6:Omega-3 Ratio	-0.291444	0.00471054	0.00443414	-0.310958	0.00577629	0.0053677	0.0614204	0.00996053	0.00952098	0	6.98721e-10	0	0	1.11073e-10	0
rs174573	11	61600327	A	G	114352	0.727413	77842	36510	Omega-6:Omega-3 Ratio	-0.291023	0.00470815	0.00443331	-0.310344	0.00577386	0.00536741	0.0607785	0.00995505	0.00951768	0	1.02613e-09	0	0	1.70448e-10	0
rs174574	11	61600342	A	C	114352	0.644683	77842	36510	Omega-6:Omega-3 Ratio	-0.373814	0.00446396	0.00412655	-0.398449	0.00547451	0.0049899	0.0779202	0.00943667	0.00887357	0	1.4916e-16	0	0	1.61795e-18	0
rs174575	11	61602003	G	C	114352	0.722857	77842	36510	Omega-6:Omega-3 Ratio	-0.290817	0.00468149	0.00441023	-0.310526	0.00574251	0.00533758	0.0620958	0.00989536	0.00947246	0	3.49098e-10	0	0	5.54927e-11	0
rs2727270	11	61603237	T	C	114352	0.883656	77842	36510	Omega-6:Omega-3 Ratio	-0.362859	0.00684748	0.00616454	-0.388972	0.00834679	0.00744858	0.0828729	0.0145829	0.0132688	0	1.32429e-08	0	0	4.21947e-10	0
rs2727271	11	61603358	T	A	114352	0.883661	77842	36510	Omega-6:Omega-3 Ratio	-0.362877	0.00684729	0.00616437	-0.389009	0.00834658	0.00744836	0.0829351	0.0145824	0.0132685	0	1.29028e-08	0	0	4.09071e-10	0
rs174576	11	61603510	A	C	114352	0.644866	77842	36510	Omega-6:Omega-3 Ratio	-0.373431	0.00445901	0.00412428	-0.398336	0.00546781	0.00498727	0.0787681	0.00942771	0.00886858	0	6.54576e-17	0	0	6.58465e-19	0
rs2524299	11	61604782	T	A	114352	0.879653	77842	36510	Omega-6:Omega-3 Ratio	-0.356947	0.00672961	0.00607352	-0.383181	0.00820354	0.00733835	0.0832718	0.01433	0.0130735	0	6.20935e-09	0	0	1.89606e-10	0
rs174577	11	61604814	A	C	114352	0.644301	77842	36510	Omega-6:Omega-3 Ratio	-0.37264	0.00445633	0.00412213	-0.397376	0.00546423	0.00498441	0.0782515	0.00942253	0.00886455	0	1.00054e-16	0	0	1.07082e-18	0
rs2072113	11	61604967	T	C	114352	0.883343	77842	36510	Omega-6:Omega-3 Ratio	-0.36088	0.0068328	0.00615562	-0.387262	0.00832896	0.00743907	0.0836668	0.0145518	0.013247	0	8.94585e-09	0	0	2.68572e-10	0
rs2072114	11	61605215	G	A	114352	0.876054	77842	36510	Omega-6:Omega-3 Ratio	-0.356259	0.00661693	0.00599471	-0.381042	0.00805606	0.0072423	0.0787061	0.014112	0.0129059	0	2.44342e-08	0	0	1.07083e-09	0
rs174578	11	61605499	A	T	114352	0.644123	77842	36510	Omega-6:Omega-3 Ratio	-0.372453	0.00445506	0.00412121	-0.397179	0.00546308	0.00498365	0.0781956	0.00941921	0.00886187	0	1.02618e-16	0	0	1.10614e-18	0
rs174580	11	61606642	G	A	114352	0.643174	77842	36510	Omega-6:Omega-3 Ratio	-0.371632	0.00445162	0.00411897	-0.396233	0.00545977	0.00498192	0.0777342	0.0094106	0.0088551	0	1.45334e-16	0	0	1.65719e-18	0
rs174581	11	61606683	A	G	114352	0.643199	77842	36510	Omega-6:Omega-3 Ratio	-0.371651	0.0044519	0.00411922	-0.396258	0.00546021	0.00498222	0.0777526	0.009411	0.00885561	0	1.43399e-16	0	0	1.63424e-18	0
rs174583	11	61609750	T	C	114352	0.642857	77842	36510	Omega-6:Omega-3 Ratio	-0.369801	0.00444727	0.00411906	-0.394382	0.00545341	0.00498098	0.0777404	0.00940266	0.00885734	0	1.36316e-16	0	0	1.67975e-18	0
rs174584	11	61610750	A	G	114352	0.641976	77842	36510	Omega-6:Omega-3 Ratio	-0.369111	0.00444533	0.00411733	-0.393783	0.00545113	0.00497929	0.0780034	0.00939883	0.00885285	0	1.04751e-16	0	0	1.23914e-18	0
rs174591	11	61617676	A	T	114352	0.730503	77842	36510	Omega-6:Omega-3 Ratio	-0.280017	0.00470482	0.00444391	-0.29835	0.00576969	0.00537792	0.0577762	0.00994702	0.00954531	0	6.30739e-09	0	0	1.42316e-09	0
rs174592	11	61618608	G	A	114352	0.624466	77842	36510	Omega-6:Omega-3 Ratio	-0.350019	0.00437198	0.00408099	-0.373052	0.00535889	0.00493307	0.0729663	0.0092483	0.00877984	0	3.02903e-15	0	0	9.51683e-17	0
rs174593	11	61618831	C	T	114352	0.715891	77842	36510	Omega-6:Omega-3 Ratio	-0.261492	0.00460935	0.00438047	-0.279303	0.00565203	0.00529946	0.0562155	0.00974752	0.00941357	0	8.06184e-09	0	0	2.3472e-09	0
rs174594	11	61619829	C	A	114352	0.622968	77842	36510	Omega-6:Omega-3 Ratio	-0.348889	0.00436844	0.00408137	-0.37156	0.00535421	0.00493384	0.0718005	0.00924135	0.00877989	0	7.8803e-15	0	0	2.88975e-16	0
rs174598	11	61621194	A	G	114352	0.669501	77842	36510	Omega-6:Omega-3 Ratio	-0.318995	0.00448895	0.00419703	-0.339425	0.00549703	0.00507854	0.0644375	0.00950964	0.00901859	0	1.23533e-11	0	0	9.00194e-13	0
rs174599	11	61621556	C	G	114352	0.621307	77842	36510	Omega-6:Omega-3 Ratio	-0.345605	0.0043583	0.00407525	-0.368112	0.00534031	0.00492568	0.0713281	0.00922267	0.00876815	0	1.04224e-14	0	0	4.12244e-16	0
rs174600	11	61622227	C	T	114352	0.667842	77842	36510	Omega-6:Omega-3 Ratio	-0.316853	0.00448054	0.00419229	-0.337213	0.00548474	0.00507198	0.0642581	0.00949544	0.0090099	0	1.31243e-11	0	0	9.89637e-13	0
rs174601	11	61623140	T	C	114352	0.622377	77842	36510	Omega-6:Omega-3 Ratio	-0.342634	0.00435143	0.00407082	-0.365537	0.00533043	0.00491979	0.0726154	0.00921123	0.00875972	0	3.18696e-15	0	0	1.13544e-16	0
rs174605	11	61626921	T	G	114352	0.70044	77842	36510	Omega-6:Omega-3 Ratio	-0.235227	0.00450345	0.00430813	-0.252103	0.0055109	0.00521238	0.0532433	0.00954891	0.0092571	0	2.46321e-08	0	0	8.83951e-09	0
rs174606	11	61626973	T	G	114352	0.536954	77842	36510	Omega-6:Omega-3 Ratio	-0.209789	0.00403954	0.00395569	-0.225101	0.00495988	0.00479004	0.0481171	0.00852759	0.00848821	0	1.67575e-08	0	0	1.43885e-08	0
rs11407273	11	61627411	C	CT	114352	0.535395	77842	36510	Omega-6:Omega-3 Ratio	-0.208959	0.00403947	0.00395779	-0.224018	0.00495814	0.00479194	0.0473446	0.00853052	0.00849379	0	2.85639e-08	0	0	2.48931e-08	0
rs174608	11	61627484	G	A	114352	0.697632	77842	36510	Omega-6:Omega-3 Ratio	-0.232252	0.00448011	0.00428901	-0.248785	0.00548246	0.00518892	0.0521752	0.00949892	0.00921663	0	3.95724e-08	0	0	1.50508e-08	0
rs174609	11	61627811	C	T	114352	0.535159	77842	36510	Omega-6:Omega-3 Ratio	-0.208315	0.00402828	0.00394575	-0.223572	0.00494521	0.0047772	0.0479782	0.0085047	0.00846858	0	1.68694e-08	0	0	1.46646e-08	0
rs174610	11	61627833	G	A	114352	0.535532	77842	36510	Omega-6:Omega-3 Ratio	-0.208078	0.00402889	0.00394608	-0.223351	0.00494636	0.00477724	0.0480432	0.0085052	0.00847009	0	1.61677e-08	0	0	1.41053e-08	0
rs174611	11	61627881	C	T	114352	0.697705	77842	36510	Omega-6:Omega-3 Ratio	-0.231411	0.00447493	0.00428421	-0.248011	0.0054761	0.00518284	0.0523974	0.00948786	0.00920681	0	3.34082e-08	0	0	1.26182e-08	0
rs174612	11	61628266	G	C	114352	0.535637	77842	36510	Omega-6:Omega-3 Ratio	-0.208053	0.00403007	0.00394716	-0.223348	0.00494803	0.00477862	0.0481081	0.00850727	0.00847228	0	1.55903e-08	0	0	1.36047e-08	0
rs174613	11	61628492	A	G	114352	0.536607	77842	36510	Omega-6:Omega-3 Ratio	-0.208632	0.00403023	0.0039474	-0.223929	0.00494853	0.00477937	0.0480954	0.00850764	0.00847172	0	1.57484e-08	0	0	1.36939e-08	0
rs174614	11	61628915	C	T	114352	0.53677	77842	36510	Omega-6:Omega-3 Ratio	-0.208972	0.00403312	0.00394924	-0.224253	0.00495193	0.00478205	0.0480256	0.00851406	0.00847475	0	1.69325e-08	0	0	1.45401e-08	0
rs174615	11	61628964	A	T	114352	0.536929	77842	36510	Omega-6:Omega-3 Ratio	-0.208697	0.00403322	0.00394947	-0.223978	0.00495246	0.00478216	0.0480328	0.00851344	0.00847561	0	1.68092e-08	0	0	1.45171e-08	0
rs174616	11	61629122	A	G	114352	0.537059	77842	36510	Omega-6:Omega-3 Ratio	-0.20869	0.00403429	0.0039503	-0.223948	0.00495388	0.00478328	0.0479555	0.00851555	0.00847719	0	1.78624e-08	0	0	1.54038e-08	0
rs174617	11	61629166	G	A	114352	0.536834	77842	36510	Omega-6:Omega-3 Ratio	-0.208753	0.00403427	0.00395028	-0.224059	0.00495368	0.00478316	0.0481101	0.00851583	0.00847737	0	1.60928e-08	0	0	1.38593e-08	0
rs174618	11	61629322	C	T	114352	0.557996	77842	36510	Omega-6:Omega-3 Ratio	-0.189486	0.00404773	0.00396678	-0.204695	0.0049645	0.0048032	0.0478069	0.00855719	0.0085132	0	2.31354e-08	0	0	1.95856e-08	0
rs174619	11	61629666	A	G	114352	0.539576	77842	36510	Omega-6:Omega-3 Ratio	-0.209724	0.00404401	0.00395762	-0.225384	0.00496479	0.00479146	0.0492466	0.0085368	0.00849414	0	7.98639e-09	0	0	6.72243e-09	0
rs174620	11	61629747	G	A	114352	0.557459	77842	36510	Omega-6:Omega-3 Ratio	-0.189576	0.00404847	0.00396639	-0.204632	0.00496587	0.00480325	0.0473008	0.00855794	0.00851114	0	3.2552e-08	0	0	2.73639e-08	0
rs174622	11	61631927	A	G	114352	0.771121	77842	36510	Omega-6:Omega-3 Ratio	-0.215707	0.00493112	0.00470996	-0.233887	0.00604191	0.00570141	0.0572246	0.0104396	0.0101129	0	4.21762e-08	0	0	1.52644e-08	0
rs174623	11	61635294	G	A	114352	0.539363	77842	36510	Omega-6:Omega-3 Ratio	-0.206337	0.00404256	0.00396085	-0.22167	0.00496525	0.00479579	0.0482008	0.00853046	0.0085004	0	1.60046e-08	0	0	1.4245e-08	0
rs174626	11	61637057	G	A	114352	0.54118	77842	36510	Omega-6:Omega-3 Ratio	-0.204002	0.00404417	0.00396377	-0.219188	0.00496728	0.00479911	0.0477497	0.0085338	0.00850733	0	2.20151e-08	0	0	1.99101e-08	0
rs174449	11	61640379	G	A	114352	0.634657	77842	36510	Omega-6:Omega-3 Ratio	-0.255254	0.00429646	0.00411515	-0.271945	0.00526755	0.00498115	0.0525572	0.00908986	0.00883766	0	7.38344e-09	0	0	2.73174e-09	0
rs174528	11	61543499	C	T	114352	0.618651	77842	36510	DHA	0.267828	0.00418244	0.00399278	0.285395	0.00508471	0.00482798	-0.0555696	0.00893617	0.00858568	0	5.01933e-10	0	0	9.64829e-11	0
rs174529	11	61543961	C	T	114352	0.622867	77842	36510	DHA	0.266937	0.00419564	0.00400052	0.284625	0.00510162	0.0048384	-0.0558972	0.00896255	0.00859994	0	4.4675e-10	0	0	8.04705e-11	0
rs174530	11	61546592	G	A	114352	0.624963	77842	36510	DHA	0.266672	0.00419542	0.00400197	0.284294	0.00509998	0.00484085	-0.0556541	0.0089647	0.00860159	0	5.36148e-10	0	0	9.78643e-11	0
rs108499	11	61547237	T	C	114352	0.657448	77842	36510	DHA	0.249406	0.00427771	0.00407811	0.265478	0.00520226	0.00493932	-0.0504746	0.00913617	0.00875175	0	3.3006e-08	0	0	8.05188e-09	0
rs174533	11	61549025	A	G	114352	0.650284	77842	36510	DHA	0.28768	0.00429148	0.00405876	0.305998	0.00522325	0.00490912	-0.057874	0.00915674	0.00872487	0	2.60939e-10	0	0	3.28441e-11	0
rs174535	11	61551356	C	T	114352	0.646176	77842	36510	DHA	0.283181	0.00427315	0.00404563	0.301482	0.00520099	0.00489367	-0.0577969	0.00911789	0.0086956	0	2.31497e-10	0	0	2.99781e-11	0
rs174536	11	61551927	C	A	114352	0.648207	77842	36510	DHA	0.284858	0.0042796	0.00405047	0.303124	0.0052055	0.00489787	-0.0577734	0.00913817	0.00870945	0	2.57847e-10	0	0	3.27995e-11	0
rs174537	11	61552680	T	G	114352	0.651434	77842	36510	DHA	0.288408	0.00429493	0.00405946	0.30669	0.00522722	0.00490966	-0.0577776	0.00916457	0.00872704	0	2.8921e-10	0	0	3.5792e-11	0
rs102275	11	61557803	C	T	114352	0.645564	77842	36510	DHA	0.288045	0.00427288	0.00404288	0.306199	0.00520031	0.00488829	-0.0574429	0.0091181	0.00869454	0	2.97887e-10	0	0	3.92773e-11	0
rs102274	11	61557826	C	T	114352	0.650824	77842	36510	DHA	0.28842	0.0042947	0.00405904	0.307012	0.00522858	0.00490959	-0.058733	0.00916067	0.00872519	0	1.44153e-10	0	0	1.67995e-11	0
rs174538	11	61560081	A	G	114352	0.679992	77842	36510	DHA	0.270815	0.00437968	0.0041418	0.287413	0.00533089	0.00501653	-0.0521262	0.00934498	0.00888882	0	2.43307e-08	0	0	4.51164e-09	0
rs4246215	11	61564299	T	G	114352	0.636972	77842	36510	DHA	0.273351	0.0042354	0.00402213	0.290303	0.00515566	0.00486624	-0.053495	0.00903677	0.0086437	0	3.22516e-09	0	0	6.05849e-10	0
rs174541	11	61565908	C	T	114352	0.636567	77842	36510	DHA	0.273954	0.00423416	0.00402065	0.290852	0.00515466	0.00486473	-0.0533125	0.00903332	0.00863999	0	3.59634e-09	0	0	6.81012e-10	0
rs174544	11	61567753	A	C	114352	0.688857	77842	36510	DHA	0.282823	0.004438	0.00417493	0.299977	0.00539858	0.00504677	-0.0543307	0.00947536	0.00898011	0	9.81497e-09	0	0	1.44742e-09	0
rs174545	11	61569306	G	C	114352	0.652012	77842	36510	DHA	0.289302	0.00429691	0.00406062	0.307996	0.00523249	0.00491295	-0.0589839	0.00916337	0.00872577	0	1.21922e-10	0	0	1.38247e-11	0
rs174546	11	61569830	T	C	114352	0.652083	77842	36510	DHA	0.289357	0.00429704	0.00406089	0.308156	0.00523261	0.00491275	-0.059343	0.00916351	0.00872747	0	9.4176e-11	0	0	1.0493e-11	0
rs174547	11	61570783	C	T	114352	0.651947	77842	36510	DHA	0.28924	0.0042976	0.00406154	0.307819	0.00523325	0.00491397	-0.0586218	0.00916488	0.00872785	0	1.59132e-10	0	0	1.85968e-11	0
rs174548	11	61571348	G	C	114352	0.683254	77842	36510	DHA	0.283219	0.00441358	0.00415495	0.299915	0.00536835	0.00501956	-0.0530194	0.00942457	0.00894405	0	1.84803e-08	0	0	3.06838e-09	0
rs174549	11	61571382	A	G	114352	0.687915	77842	36510	DHA	0.28347	0.00443463	0.00417042	0.300714	0.00539594	0.00504102	-0.0546275	0.00946528	0.00897109	0	7.86356e-09	0	0	1.13421e-09	0
rs174550	11	61571478	C	T	114352	0.652083	77842	36510	DHA	0.289276	0.00429697	0.00406066	0.308004	0.00523266	0.00491297	-0.059091	0.00916325	0.00872591	0	1.12819e-10	0	0	1.27104e-11	0
rs174551	11	61573684	C	T	114352	0.652098	77842	36510	DHA	0.28928	0.00429714	0.00406081	0.308018	0.00523292	0.00491311	-0.0591232	0.00916351	0.00872631	0	1.10361e-10	0	0	1.24162e-11	0
rs174553	11	61575158	G	A	114352	0.65201	77842	36510	DHA	0.289271	0.00429705	0.00406072	0.307948	0.00523278	0.00491312	-0.0589268	0.00916343	0.00872584	0	1.27062e-10	0	0	1.44687e-11	0
rs751229834	11	61575807	C	CA	114352	0.690459	77842	36510	DHA	0.282414	0.00446566	0.00420415	0.299901	0.00543155	0.00508131	-0.0554208	0.009536	0.00904464	0	6.18239e-09	0	0	8.92808e-10	0
rs174554	11	61579463	G	A	114352	0.65276	77842	36510	DHA	0.288812	0.0042983	0.00406352	0.307448	0.00523383	0.00491689	-0.0587765	0.00916704	0.00873118	0	1.43884e-10	0	0	1.67579e-11	0
rs174555	11	61579760	C	T	114352	0.688011	77842	36510	DHA	0.283338	0.00443641	0.0041716	0.3005	0.00539701	0.00504204	-0.0543869	0.00947117	0.00897438	0	9.33618e-09	0	0	1.35914e-09	0
rs174556	11	61580635	T	C	114352	0.688757	77842	36510	DHA	0.282872	0.00443836	0.00417527	0.300013	0.00539896	0.00504721	-0.0542841	0.00947625	0.00898076	0	1.01362e-08	0	0	1.49882e-09	0
rs174557	11	61581368	G	A	114352	0.688061	77842	36510	DHA	0.283462	0.00443746	0.00417249	0.300621	0.00539818	0.00504293	-0.0543827	0.00947362	0.00897666	0	9.44324e-09	0	0	1.37627e-09	0
rs174560	11	61581764	C	T	114352	0.683325	77842	36510	DHA	0.283259	0.00441563	0.00415646	0.299881	0.00536938	0.00502112	-0.0527976	0.00943188	0.00894778	0	2.17117e-08	0	0	3.62099e-09	0
rs174561	11	61582708	C	T	114352	0.687941	77842	36510	DHA	0.28345	0.00443719	0.00417248	0.300639	0.00539784	0.00504303	-0.0544729	0.00947312	0.00897639	0	8.91045e-09	0	0	1.2914e-09	0
rs174562	11	61585144	G	A	114352	0.651893	77842	36510	DHA	0.289468	0.0042983	0.00406226	0.308226	0.00523413	0.00491499	-0.0591822	0.00916644	0.00872912	0	1.07224e-10	0	0	1.20293e-11	0
rs35473591	11	61586328	CT	C	114352	0.652616	77842	36510	DHA	0.289099	0.00430118	0.00406603	0.307838	0.00523766	0.00492003	-0.0590946	0.00917246	0.00873636	0	1.17439e-10	0	0	1.34041e-11	0
rs174564	11	61588305	G	A	114352	0.647725	77842	36510	DHA	0.290234	0.00428397	0.00405228	0.308592	0.00521536	0.00490069	-0.0580346	0.00913844	0.0087126	0	2.1448e-10	0	0	2.71993e-11	0
rs28456	11	61589481	G	A	114352	0.683044	77842	36510	DHA	0.28386	0.00441622	0.00415749	0.300602	0.00537012	0.00502281	-0.0531569	0.00943292	0.0089489	0	1.74805e-08	0	0	2.84947e-09	0
rs174566	11	61592362	G	A	114352	0.64689	77842	36510	DHA	0.289254	0.00428264	0.00405077	0.307451	0.00521202	0.00489807	-0.0575665	0.00913886	0.00871091	0	2.99399e-10	0	0	3.88086e-11	0
rs174567	11	61593005	G	A	114352	0.646727	77842	36510	DHA	0.289411	0.00428172	0.00404982	0.30768	0.00521189	0.00489726	-0.0577771	0.00913493	0.0087082	0	2.53465e-10	0	0	3.24954e-11	0
rs174568	11	61593816	T	C	114352	0.652423	77842	36510	DHA	0.288242	0.00429945	0.0040653	0.306891	0.00523364	0.00491853	-0.0588438	0.00917231	0.00873582	0	1.40483e-10	0	0	1.62895e-11	0
rs774882452	11	61594920	C	CT	114352	0.652072	77842	36510	DHA	0.287967	0.00429878	0.00406598	0.306548	0.00523112	0.00491867	-0.0586642	0.00917435	0.0087387	0	1.61213e-10	0	0	1.90476e-11	0
11:61596322_CA_C	11	61596322	C	CA	114352	0.65099	77842	36510	DHA	0.288838	0.00429781	0.00406245	0.307361	0.00522994	0.00491369	-0.0585186	0.00917224	0.00873261	0	1.77129e-10	0	0	2.06774e-11	0
rs99780	11	61596633	T	C	114352	0.646535	77842	36510	DHA	0.288559	0.0042794	0.00404946	0.306758	0.00520692	0.00489625	-0.0575819	0.00913433	0.00870855	0	2.90247e-10	0	0	3.7888e-11	0
rs1535	11	61597972	G	A	114352	0.649879	77842	36510	DHA	0.287892	0.00429182	0.0040572	0.306586	0.0052228	0.00490695	-0.0590787	0.00915919	0.00872222	0	1.11691e-10	0	0	1.25827e-11	0
rs174574	11	61600342	A	C	114352	0.644683	77842	36510	DHA	0.287199	0.00427564	0.00404871	0.305485	0.00520066	0.00489577	-0.0578378	0.00913028	0.00870619	0	2.37772e-10	0	0	3.0674e-11	0
rs174576	11	61603510	A	C	114352	0.644866	77842	36510	DHA	0.286966	0.004271	0.00404648	0.305395	0.00519408	0.0048932	-0.0582847	0.00912214	0.00870129	0	1.66567e-10	0	0	2.10717e-11	0
rs174577	11	61604814	A	C	114352	0.644301	77842	36510	DHA	0.286237	0.00426898	0.00404437	0.304504	0.00519161	0.00489039	-0.0577857	0.0091179	0.00869734	0	2.33354e-10	0	0	3.05147e-11	0
rs174578	11	61605499	A	T	114352	0.644123	77842	36510	DHA	0.286123	0.00426778	0.00404347	0.304402	0.00519033	0.00488965	-0.0578069	0.00911515	0.0086947	0	2.27034e-10	0	0	2.96066e-11	0
rs174580	11	61606642	G	A	114352	0.643174	77842	36510	DHA	0.285609	0.00426386	0.00404128	0.303722	0.00518685	0.00488795	-0.057234	0.00910439	0.00868807	0	3.24864e-10	0	0	4.46815e-11	0
rs174581	11	61606683	A	G	114352	0.643199	77842	36510	DHA	0.28564	0.00426416	0.00404152	0.303766	0.00518724	0.00488824	-0.0572757	0.00910497	0.00868857	0	3.16246e-10	0	0	4.33707e-11	0
rs174583	11	61609750	T	C	114352	0.642857	77842	36510	DHA	0.284286	0.00426098	0.00404136	0.302458	0.00518134	0.00488702	-0.0574691	0.00910222	0.00869027	0	2.72364e-10	0	0	3.76512e-11	0
rs174584	11	61610750	A	G	114352	0.641976	77842	36510	DHA	0.283924	0.004259	0.00403967	0.302145	0.0051786	0.00488537	-0.0576061	0.00909906	0.00868586	0	2.43594e-10	0	0	3.30792e-11	0
rs174592	11	61618608	G	A	114352	0.624466	77842	36510	DHA	0.269193	0.00419572	0.00400401	0.286466	0.00509987	0.00484002	-0.0547203	0.00896746	0.00861423	0	1.04689e-09	0	0	2.12101e-10	0
rs174594	11	61619829	C	A	114352	0.622968	77842	36510	DHA	0.26832	0.00419385	0.00400438	0.285244	0.00509716	0.00484078	-0.0535985	0.00896429	0.00861427	0	2.2436e-09	0	0	4.90681e-10	0
rs174598	11	61621194	A	G	114352	0.669501	77842	36510	DHA	0.246103	0.00431075	0.00411786	0.262067	0.00524208	0.00498274	-0.0503496	0.00920867	0.00884847	0	4.56094e-08	0	0	1.26889e-08	0
rs174599	11	61621556	C	G	114352	0.621307	77842	36510	DHA	0.265845	0.00418391	0.00399838	0.282636	0.00508317	0.00483276	-0.0532134	0.00894664	0.00860275	0	2.71671e-09	0	0	6.18584e-10	0
rs174600	11	61622227	C	T	114352	0.667842	77842	36510	DHA	0.243762	0.00430167	0.00411321	0.259912	0.00523034	0.00497631	-0.0509699	0.0091906	0.00883995	0	2.92493e-08	0	0	8.12434e-09	0
rs174601	11	61623140	T	C	114352	0.622377	77842	36510	DHA	0.263623	0.00417841	0.00399403	0.280717	0.00507593	0.00482699	-0.0541976	0.00893656	0.00859449	0	1.32199e-09	0	0	2.86181e-10	0
rs174592	11	61618608	G	A	114352	0.624466	77842	36510	DHA %	0.246969	0.0042948	0.00410322	0.263094	0.00518605	0.00495996	-0.051085	0.0092514	0.00882769	0	3.35413e-08	0	0	7.16936e-09	0
rs17120123	10	107887703	T	A	114352	0.988674	77842	36510	LA %	-0.00859131	0.020916	0.0208957	0.0721838	0.0257004	0.0255406	-0.244196	0.0442058	0.0443996	0.681254	3.31212e-08	2.0924e-07	0.680961	3.7987e-08	2.48128e-07
rs174572	11	61598288	T	C	114352	0.728112	77842	36510	Omega-3	0.262661	0.00461373	0.00440747	0.278476	0.00565524	0.0053354	-0.0497778	0.00976026	0.0094637	0	3.39571e-07	0	0	1.44163e-07	0
rs174573	11	61600327	A	G	114352	0.727413	77842	36510	Omega-3	0.262251	0.00461124	0.00440663	0.277839	0.00565205	0.00533512	-0.0490312	0.00975585	0.00946042	0	5.01279e-07	0	0	2.18613e-07	0
rs174575	11	61602003	G	C	114352	0.722857	77842	36510	Omega-3	0.262172	0.0045869	0.00438369	0.277939	0.0056228	0.00530547	-0.0496748	0.00970296	0.00941547	0	3.06264e-07	0	0	1.32125e-07	0
rs2072114	11	61605215	G	A	114352	0.876054	77842	36510	Omega-3	0.327068	0.00641836	0.00595864	0.349779	0.00780746	0.00719873	-0.0721273	0.0137027	0.0128282	0	1.41153e-07	0	0	1.88159e-08	0
rs77236559	8	2492854	C	T	114352	0.974417	77842	36510	Omega-3 %	0.0101697	0.0124561	0.0124006	0.0515427	0.0152225	0.0149842	-0.131254	0.0264437	0.0266848	0.414246	6.92264e-07	3.62451e-06	0.412157	8.7134e-07	3.98512e-06
rs72844069	11	3126812	A	C	114352	0.85723	77842	36510	Omega-3 %	-0.0108564	0.00557879	0.00558374	0.00812912	0.00684638	0.00675392	-0.0599837	0.0117909	0.0120047	0.0516524	3.63191e-07	2.27421e-07	0.0518601	5.83299e-07	5.72373e-07
rs7943728	11	61547068	A	G	114352	0.80704	77842	36510	Omega-3 %	0.248329	0.00529836	0.00498899	0.267521	0.00649437	0.00604838	-0.0600115	0.0112129	0.0106924	0	8.69814e-08	0	0	1.99356e-08	0
rs61896141	11	61556039	C	A	114352	0.808883	77842	36510	Omega-3 %	0.256292	0.00532625	0.00499922	0.275689	0.00653021	0.00606193	-0.0606058	0.0112691	0.0107125	0	7.52905e-08	0	0	1.53584e-08	0
rs4564341	11	61573540	T	C	114352	0.926074	77842	36510	Omega-3 %	0.408595	0.00869901	0.00753227	0.437372	0.0105948	0.00910257	-0.091268	0.018548	0.0162099	0	8.62661e-07	0	0	1.798e-08	0
rs968567	11	61595564	T	C	114352	0.809289	77842	36510	Omega-3 %	0.253569	0.00531823	0.00499913	0.272402	0.00651679	0.00606049	-0.0588992	0.011259	0.0107148	0	1.68307e-07	0	0	3.86288e-08	0
rs61897793	11	61599347	A	G	114352	0.809159	77842	36510	Omega-3 %	0.251289	0.00531548	0.00499676	0.270202	0.00651095	0.0060563	-0.059204	0.0112585	0.0107127	0	1.45149e-07	0	0	3.26627e-08	0
rs61897795	11	61618169	G	A	114352	0.833474	77842	36510	Omega-3 %	0.242142	0.00559649	0.00527678	0.261158	0.0068589	0.00639065	-0.0597434	0.0118464	0.0113257	0	4.57933e-07	0	0	1.32748e-07	0
rs174595	11	61619893	T	C	114352	0.765474	77842	36510	Omega-3 %	0.242175	0.00490017	0.00465413	0.260043	0.005994	0.00563237	-0.0563192	0.0103949	0.0099985	0	6.02798e-08	0	0	1.77341e-08	0
rs174597	11	61621040	C	G	114352	0.754875	77842	36510	Omega-3 %	0.243227	0.00483126	0.00459302	0.260758	0.00591223	0.00555683	-0.0553247	0.0102435	0.00987088	0	6.62805e-08	0	0	2.08453e-08	0
rs174455	11	61656117	G	A	114352	0.640041	77842	36510	Omega-3 %	0.244914	0.0042724	0.00409286	0.260578	0.00522938	0.00495378	-0.049341	0.00905691	0.00879082	0	5.09706e-08	0	0	1.99089e-08	0
rs13172732	5	166715	C	T	114352	0.565165	77842	36510	Omega-6 %	0.00188986	0.00413241	0.00413159	0.0161712	0.00509107	0.00500717	-0.0447374	0.00869309	0.00886127	0.647437	2.6565e-07	1.73832e-06	0.647371	4.4496e-07	2.62873e-06
rs11422879	5	167557	G	GA	114352	0.618571	77842	36510	Omega-6 %	0.00339418	0.00420186	0.00419335	0.0175232	0.00517623	0.00508407	-0.0441785	0.00883911	0.00898841	0.419217	5.79049e-07	3.2035e-06	0.418274	8.87568e-07	4.09203e-06
rs876950	5	168925	G	A	114352	0.620533	77842	36510	Omega-6 %	0.00319066	0.00420111	0.00419186	0.0170775	0.00517806	0.00508363	-0.043373	0.00883287	0.00898273	0.447566	9.08891e-07	5.07646e-06	0.446564	1.37575e-06	6.47984e-06
rs13167406	5	169301	A	G	114352	0.574192	77842	36510	Omega-6 %	0.00291398	0.00412372	0.00412001	0.0168591	0.00507813	0.0049913	-0.0437503	0.00867821	0.00883957	0.479791	4.62152e-07	2.72676e-06	0.479395	7.44533e-07	3.73314e-06
rs13159868	5	169361	C	T	114352	0.620058	77842	36510	Omega-6 %	0.00331906	0.00420055	0.00419052	0.0172405	0.00517674	0.00508182	-0.0434869	0.00883278	0.0089801	0.429442	8.50732e-07	4.68409e-06	0.428338	1.28161e-06	5.90932e-06
rs1108868	5	169763	A	G	114352	0.62076	77842	36510	Omega-6 %	0.00352617	0.00420179	0.00419246	0.0175093	0.00517874	0.00508481	-0.0436577	0.00883522	0.00898326	0.401354	7.75953e-07	4.16783e-06	0.400306	1.17452e-06	5.22027e-06
rs6894246	5	179759	C	T	114352	0.564332	77842	36510	Omega-6 %	0.00303842	0.00410826	0.00410916	0.0170963	0.00506172	0.00498167	-0.0439753	0.00864323	0.00881003	0.45955	3.62188e-07	2.12048e-06	0.459648	5.99124e-07	2.95826e-06
rs4956924	5	182077	T	A	114352	0.565074	77842	36510	Omega-6 %	0.00288946	0.00410007	0.00410233	0.0169839	0.00505136	0.00497313	-0.044099	0.00862595	0.00879575	0.480976	3.18153e-07	1.9035e-06	0.481218	5.34018e-07	2.71562e-06
rs7727015	5	185498	C	T	114352	0.567199	77842	36510	Omega-6 %	0.00286834	0.00410292	0.00410435	0.0167714	0.00505509	0.00497522	-0.0435129	0.00863093	0.00880068	0.484491	4.61862e-07	2.73265e-06	0.484644	7.64304e-07	3.85133e-06
rs12522068	5	190958	C	G	114352	0.56655	77842	36510	Omega-6 %	0.00300857	0.00411546	0.00411463	0.017435	0.00506743	0.0049885	-0.0451171	0.00866432	0.00882067	0.464755	1.91682e-07	1.14888e-06	0.464665	3.13856e-07	1.5951e-06
rs13167067	5	195507	C	T	114352	0.56878	77842	36510	Omega-6 %	0.00367142	0.00411156	0.00411197	0.0174719	0.00506232	0.00498444	-0.0431897	0.00865603	0.00881655	0.371885	6.0518e-07	3.16095e-06	0.371932	9.64652e-07	4.1297e-06
rs2277055	5	195735	G	T	114352	0.568732	77842	36510	Omega-6 %	0.00332691	0.00410808	0.00410867	0.01709	0.00505808	0.00498045	-0.0430723	0.00864847	0.0088094	0.418029	6.34724e-07	3.48333e-06	0.418096	1.01163e-06	4.64014e-06
rs13083	5	196258	G	A	114352	0.569507	77842	36510	Omega-6 %	0.00327232	0.004109	0.00410844	0.0170284	0.00505927	0.00497991	-0.0430604	0.00865029	0.00880954	0.425812	6.42716e-07	3.55445e-06	0.425749	1.019e-06	4.72266e-06
rs13192757	6	163574625	A	G	114352	0.871822	77842	36510	Omega-6 %	-3.85532e-05	0.00611599	0.0061341	0.0208255	0.00754015	0.0074576	-0.0644907	0.0128686	0.0131098	0.99497	5.40152e-07	3.4385e-06	0.994985	8.68695e-07	5.5617e-06
rs13215511	6	163574674	G	T	114352	0.87176	77842	36510	Omega-6 %	-0.000134626	0.00611567	0.00613334	0.0205089	0.00754013	0.00745679	-0.0638048	0.0128672	0.013108	0.982437	7.09606e-07	4.45897e-06	0.982488	1.12941e-06	7.15871e-06
rs13195963	6	163574891	A	G	114352	0.871832	77842	36510	Omega-6 %	7.97649e-05	0.00611732	0.00613525	0.0208175	0.00754184	0.00745912	-0.0640956	0.0128714	0.013112	0.989597	6.36869e-07	4.04742e-06	0.989627	1.01711e-06	6.47332e-06
rs1411832	10	107886255	T	C	114352	0.988272	77842	36510	Omega-6 %	7.12665e-05	0.0200703	0.0199041	0.0763744	0.0247116	0.0243541	-0.229705	0.0423292	0.0422477	0.997167	5.74315e-08	4.01318e-07	0.997143	5.41577e-08	3.80804e-07
rs60501409	10	107886928	T	G	114352	0.988221	77842	36510	Omega-6 %	0.000429332	0.0201278	0.0200008	0.0772592	0.0248016	0.0244928	-0.23052	0.0424191	0.0424176	0.982982	5.49984e-08	3.8544e-07	0.982874	5.49408e-08	3.86052e-07
rs174579	11	61605613	T	C	114352	0.772247	77842	36510	Omega-6:Omega-3 Ratio	-0.262994	0.00496552	0.00470145	-0.280139	0.00608736	0.00569721	0.0537261	0.010507	0.0100839	0	3.1643e-07	0	0	9.93543e-08	0
rs174582	11	61607168	G	A	114352	0.769999	77842	36510	Omega-6:Omega-3 Ratio	-0.262205	0.00494663	0.0046848	-0.279141	0.0060612	0.00567657	0.0530933	0.0104733	0.0100491	0	3.99046e-07	0	0	1.26835e-07	0
rs174585	11	61611694	A	G	114352	0.769692	77842	36510	Omega-6:Omega-3 Ratio	-0.261342	0.00494292	0.00468245	-0.278333	0.0060568	0.00567405	0.0532515	0.0104651	0.0100434	0	3.6092e-07	0	0	1.14465e-07	0
rs174607	11	61627321	C	G	114352	0.723786	77842	36510	Omega-6:Omega-3 Ratio	-0.226514	0.00462238	0.00442317	-0.243158	0.00565543	0.00535015	0.0525748	0.00980368	0.00950797	0	8.19603e-08	0	0	3.21058e-08	0
rs174621	11	61630104	A	G	114352	0.770933	77842	36510	Omega-6:Omega-3 Ratio	-0.21545	0.00492823	0.00470707	-0.233485	0.00603847	0.00569747	0.0567861	0.0104332	0.0101077	0	5.24462e-08	0	0	1.93039e-08	0
rs174455	11	61656117	G	A	114352	0.640041	77842	36510	Omega-6:Omega-3 Ratio	-0.232654	0.004268	0.00410821	-0.24775	0.00522992	0.00497236	0.0475522	0.00903462	0.00882378	0	1.41467e-07	0	0	7.08142e-08	0
rs174534	11	61549458	G	A	114352	0.645452	77842	36510	DHA	0.246724	0.0042487	0.00405895	0.262174	0.00516271	0.0049152	-0.0485605	0.00908338	0.00871259	0	8.98769e-08	0	0	2.49525e-08	0
rs174559	11	61581656	A	G	114352	0.716347	77842	36510	DHA	0.267372	0.00455701	0.00428356	0.282867	0.00554743	0.00518547	-0.0487704	0.00972172	0.00919802	0	5.2581e-07	0	0	1.14369e-07	0
rs4725563	7	139654256	C	T	114352	0.779682	77842	36510	DHA %	-0.00370614	0.00479904	0.00479605	-0.0199458	0.00582573	0.00582235	0.0504988	0.0102713	0.0102652	0.439957	8.8099e-07	4.18291e-06	0.439672	8.68146e-07	4.12368e-06
rs8192835	7	139656609	C	T	114352	0.775984	77842	36510	DHA %	-0.00430205	0.00476071	0.00476091	-0.0212428	0.00577582	0.00577783	0.0527532	0.0101968	0.0101942	0.366177	2.29726e-07	1.02078e-06	0.366198	2.28146e-07	1.01809e-06
rs174528	11	61543499	C	T	114352	0.618651	77842	36510	DHA %	0.247111	0.00427797	0.00409172	0.261964	0.00516898	0.00494762	-0.0469842	0.00920689	0.00879843	0	3.34038e-07	0	0	9.29116e-08	0
rs174529	11	61543961	C	T	114352	0.622867	77842	36510	DHA %	0.246109	0.00429237	0.00409965	0.260988	0.00518694	0.00495829	-0.0470214	0.00923659	0.00881304	0	3.56602e-07	0	0	9.53163e-08	0
rs174530	11	61546592	G	A	114352	0.624963	77842	36510	DHA %	0.245963	0.00429338	0.00410114	0.260591	0.00518681	0.0049608	-0.0461981	0.00924139	0.00881473	0	5.76143e-07	0	0	1.59697e-07	0
rs174533	11	61549025	A	G	114352	0.650284	77842	36510	DHA %	0.264752	0.00439502	0.00415934	0.280212	0.00531417	0.00503077	-0.0488455	0.00945101	0.00894107	0	2.36257e-07	0	0	4.68024e-08	0
rs174535	11	61551356	C	T	114352	0.646176	77842	36510	DHA %	0.260764	0.00437592	0.00414588	0.276441	0.00529231	0.00501493	-0.0495127	0.00940744	0.00891108	0	1.41617e-07	0	0	2.75543e-08	0
rs174536	11	61551927	C	A	114352	0.648207	77842	36510	DHA %	0.262081	0.00438356	0.00415084	0.277552	0.00529726	0.00501924	-0.0489322	0.00943268	0.00892527	0	2.13122e-07	0	0	4.19517e-08	0
rs174537	11	61552680	T	G	114352	0.651434	77842	36510	DHA %	0.265371	0.00439817	0.00416005	0.280981	0.00531746	0.00503132	-0.0493341	0.00945888	0.00894329	0	1.83186e-07	0	0	3.46163e-08	0
rs102275	11	61557803	C	T	114352	0.645564	77842	36510	DHA %	0.265451	0.00437282	0.00414306	0.281128	0.00528572	0.00500942	-0.0496039	0.00940732	0.00890999	0	1.34277e-07	0	0	2.58822e-08	0
rs102274	11	61557826	C	T	114352	0.650824	77842	36510	DHA %	0.265403	0.00439769	0.00415962	0.281252	0.00531889	0.00503125	-0.0500692	0.00945372	0.00894139	0	1.18209e-07	0	0	2.14711e-08	0
rs4246215	11	61564299	T	G	114352	0.636972	77842	36510	DHA %	0.252156	0.00433447	0.0041218	0.267398	0.00523783	0.00498682	-0.0480993	0.00932802	0.00885789	0	2.51703e-07	0	0	5.63206e-08	0
rs174541	11	61565908	C	T	114352	0.636567	77842	36510	DHA %	0.252704	0.00433316	0.00412028	0.267765	0.00523682	0.00498527	-0.047514	0.00932427	0.00885408	0	3.47406e-07	0	0	8.03543e-08	0
rs174545	11	61569306	G	C	114352	0.652012	77842	36510	DHA %	0.266098	0.00440121	0.00416124	0.282164	0.00532347	0.00503469	-0.05069	0.00946075	0.00894199	0	8.41821e-08	0	0	1.43835e-08	0
rs174546	11	61569830	T	C	114352	0.652083	77842	36510	DHA %	0.266079	0.00440137	0.00416152	0.282278	0.0053233	0.00503448	-0.0511341	0.00946181	0.00894373	0	6.50781e-08	0	0	1.08224e-08	0
rs174547	11	61570783	C	T	114352	0.651947	77842	36510	DHA %	0.266134	0.00440174	0.00416218	0.282095	0.00532403	0.00503574	-0.0503616	0.00946197	0.00894412	0	1.02332e-07	0	0	1.79484e-08	0
rs174550	11	61571478	C	T	114352	0.652083	77842	36510	DHA %	0.266052	0.00440127	0.00416128	0.28218	0.00532354	0.00503471	-0.0508863	0.00946089	0.00894213	0	7.50715e-08	0	0	1.26581e-08	0
rs174551	11	61573684	C	T	114352	0.652098	77842	36510	DHA %	0.266066	0.00440135	0.00416143	0.282184	0.00532378	0.00503485	-0.0508571	0.00946075	0.00894255	0	7.63312e-08	0	0	1.29218e-08	0
rs174553	11	61575158	G	A	114352	0.65201	77842	36510	DHA %	0.26606	0.00440141	0.00416134	0.282136	0.00532377	0.00503487	-0.0507169	0.00946105	0.00894206	0	8.29484e-08	0	0	1.41372e-08	0
rs174554	11	61579463	G	A	114352	0.65276	77842	36510	DHA %	0.265921	0.00440297	0.00416422	0.281827	0.00532509	0.00503873	-0.0501678	0.00946563	0.00894754	0	1.15805e-07	0	0	2.06003e-08	0
rs174562	11	61585144	G	A	114352	0.651893	77842	36510	DHA %	0.266261	0.00440295	0.00416292	0.282444	0.00532559	0.00503678	-0.0510569	0.00946445	0.00894542	0	6.86762e-08	0	0	1.14577e-08	0
rs35473591	11	61586328	CT	C	114352	0.652616	77842	36510	DHA %	0.266127	0.00440607	0.00416679	0.282084	0.0053293	0.00504195	-0.0503215	0.0094713	0.00895285	0	1.07803e-07	0	0	1.90152e-08	0
rs174564	11	61588305	G	A	114352	0.647725	77842	36510	DHA %	0.267012	0.00438653	0.00415269	0.28289	0.00530296	0.00502213	-0.0501941	0.00943521	0.0089285	0	1.03841e-07	0	0	1.88995e-08	0
rs174566	11	61592362	G	A	114352	0.64689	77842	36510	DHA %	0.266208	0.00438378	0.00415115	0.282082	0.00529828	0.00501944	-0.0502168	0.00943174	0.00892676	0	1.01375e-07	0	0	1.85049e-08	0
rs174567	11	61593005	G	A	114352	0.646727	77842	36510	DHA %	0.266338	0.00438306	0.00415017	0.282245	0.00529846	0.00501861	-0.0503078	0.00942812	0.00892399	0	9.50537e-08	0	0	1.72666e-08	0
rs174568	11	61593816	T	C	114352	0.652423	77842	36510	DHA %	0.265249	0.00440381	0.00416603	0.28128	0.00532496	0.00504041	-0.0505832	0.0094693	0.00895229	0	9.20233e-08	0	0	1.6016e-08	0
rs774882452	11	61594920	C	CT	114352	0.652072	77842	36510	DHA %	0.264741	0.00440307	0.00416673	0.280674	0.00532324	0.00504056	-0.0503039	0.00946955	0.00895525	0	1.08326e-07	0	0	1.94021e-08	0
11:61596322_CA_C	11	61596322	C	CA	114352	0.65099	77842	36510	DHA %	0.265116	0.00440098	0.00416312	0.281176	0.00532012	0.00503545	-0.0507361	0.00946618	0.008949	0	8.33482e-08	0	0	1.43236e-08	0
rs99780	11	61596633	T	C	114352	0.646535	77842	36510	DHA %	0.265472	0.00437952	0.0041498	0.281245	0.00529232	0.00501758	-0.0499091	0.00942428	0.00892435	0	1.18496e-07	0	0	2.23871e-08	0
rs1535	11	61597972	G	A	114352	0.649879	77842	36510	DHA %	0.264398	0.00439544	0.00415774	0.280652	0.00531269	0.00502854	-0.0513686	0.0094559	0.00893836	0	5.55909e-08	0	0	9.08506e-09	0
rs174574	11	61600342	A	C	114352	0.644683	77842	36510	DHA %	0.264311	0.0043762	0.00414904	0.280273	0.00528636	0.00501709	-0.0504855	0.00942146	0.00892192	0	8.38843e-08	0	0	1.52622e-08	0
rs174576	11	61603510	A	C	114352	0.644866	77842	36510	DHA %	0.263452	0.00437202	0.00414675	0.279374	0.00528064	0.00501445	-0.0503578	0.00941373	0.00891691	0	8.82448e-08	0	0	1.62841e-08	0
rs174577	11	61604814	A	C	114352	0.644301	77842	36510	DHA %	0.263021	0.0043691	0.00414459	0.278891	0.00527719	0.00501157	-0.0502038	0.00940732	0.00891286	0	9.46686e-08	0	0	1.77373e-08	0
rs174578	11	61605499	A	T	114352	0.644123	77842	36510	DHA %	0.262894	0.00436804	0.00414367	0.278779	0.0052756	0.00501081	-0.0502332	0.00940573	0.00891016	0	9.25882e-08	0	0	1.72293e-08	0
rs174580	11	61606642	G	A	114352	0.643174	77842	36510	DHA %	0.262512	0.00436443	0.00414142	0.278465	0.00527255	0.00500907	-0.0504091	0.00939536	0.00890335	0	8.08061e-08	0	0	1.49784e-08	0
rs174581	11	61606683	A	G	114352	0.643199	77842	36510	DHA %	0.262532	0.00436467	0.00414166	0.278496	0.00527282	0.00500937	-0.0504426	0.00939591	0.00890387	0	7.93654e-08	0	0	1.46817e-08	0
rs174583	11	61609750	T	C	114352	0.642857	77842	36510	DHA %	0.26102	0.00436265	0.0041415	0.276913	0.00526862	0.00500812	-0.0502637	0.00939507	0.00890561	0	8.79506e-08	0	0	1.66096e-08	0
rs174584	11	61610750	A	G	114352	0.641976	77842	36510	DHA %	0.261043	0.00435988	0.00413977	0.277106	0.00526491	0.00500642	-0.0507856	0.00938996	0.00890109	0	6.35537e-08	0	0	1.15967e-08	0
rs174594	11	61619829	C	A	114352	0.622968	77842	36510	DHA %	0.245685	0.00429127	0.00410361	0.261322	0.00518114	0.00496073	-0.0495248	0.00924509	0.00882773	0	8.46751e-08	0	0	2.02171e-08	0
rs174598	11	61621194	A	G	114352	0.669501	77842	36510	DHA %	0.223994	0.00441934	0.0042199	0.238877	0.00533816	0.00510621	-0.0469379	0.00951508	0.00906773	0	8.09737e-07	0	0	2.26242e-07	0
rs174599	11	61621556	C	G	114352	0.621307	77842	36510	DHA %	0.243243	0.00428283	0.00409746	0.25862	0.00516897	0.00495252	-0.0487319	0.0092305	0.00881593	0	1.29581e-07	0	0	3.24444e-08	0
rs174601	11	61623140	T	C	114352	0.622377	77842	36510	DHA %	0.241679	0.00427745	0.004093	0.257373	0.00516284	0.0049466	-0.0497582	0.00921837	0.00880746	0	6.74904e-08	0	0	1.60864e-08	0
rs59024069	16	82708468	C	T	114352	0.938089	77842	36510	LA	0.00684664	0.00846846	0.00846029	-0.0220067	0.0102508	0.0102626	0.0900443	0.0181902	0.0181286	0.41881	7.41568e-07	3.52875e-06	0.418361	6.80027e-07	3.1664e-06
rs3852735	16	82709720	G	A	114352	0.937937	77842	36510	LA	0.00801605	0.00846142	0.00845598	-0.0206245	0.0102352	0.0102543	0.0894957	0.0181897	0.0181259	0.343453	8.64908e-07	3.65615e-06	0.343143	7.91558e-07	3.24475e-06
rs8054295	16	82709972	C	T	114352	0.934003	77842	36510	LA	0.00358194	0.00820611	0.00821552	-0.0243807	0.00993329	0.00996622	0.0872427	0.0176262	0.0176025	0.662477	7.43678e-07	4.41133e-06	0.662839	7.18611e-07	4.21303e-06
rs59420301	16	82710034	A	T	114352	0.938147	77842	36510	LA	0.00746538	0.00846807	0.00846347	-0.0216901	0.0102499	0.0102663	0.0909923	0.0181903	0.0181357	0.377998	5.66666e-07	2.56715e-06	0.377739	5.24011e-07	2.31592e-06
rs4832586	2	16603544	T	C	114352	0.930272	77842	36510	LA %	-0.00398035	0.00804577	0.00798219	-0.031234	0.00984367	0.00971187	0.083964	0.0170744	0.0170437	0.620803	8.76386e-07	5.1466e-06	0.618024	8.3765e-07	4.74243e-06
rs2793344	10	29464996	T	A	114352	0.919741	77842	36510	LA %	0.0150364	0.00756848	0.00752959	0.0415325	0.00918317	0.00910945	-0.0836167	0.0162097	0.0161802	0.0469542	2.49017e-07	2.52551e-07	0.0458279	2.36817e-07	2.16163e-07
rs2804564	10	29468147	G	A	114352	0.919721	77842	36510	LA %	0.0149083	0.00755855	0.00752046	0.041925	0.00917118	0.0091005	-0.0851749	0.0161886	0.0161562	0.0485672	1.42944e-07	1.5106e-07	0.0474388	1.34975e-07	1.29232e-07
rs2532750	10	29468229	T	G	114352	0.919513	77842	36510	LA %	0.0147004	0.00755053	0.00751428	0.0418701	0.00916049	0.00909281	-0.0856656	0.0161732	0.0161434	0.0515417	1.17872e-07	1.31377e-07	0.0504258	1.11721e-07	1.13287e-07
rs2788441	10	29471493	C	T	114352	0.917914	77842	36510	LA %	0.0141262	0.00749272	0.00745988	0.0409475	0.00909502	0.00902584	-0.0846098	0.01604	0.0160282	0.0593857	1.32809e-07	1.68476e-07	0.0582748	1.30028e-07	1.48037e-07
rs1411832	10	107886255	T	C	114352	0.988272	77842	36510	LA %	0.00163401	0.0200312	0.0199277	0.0777483	0.0246552	0.024383	-0.229136	0.0422643	0.0422979	0.934986	5.90993e-08	4.1441e-07	0.934649	6.05411e-08	4.22801e-07
rs60501409	10	107886928	T	G	114352	0.988221	77842	36510	LA %	0.00103524	0.0200751	0.0200246	0.0772162	0.0247454	0.0245219	-0.228573	0.0422966	0.042468	0.958873	6.51532e-08	4.54938e-07	0.958769	7.35652e-08	5.11672e-07
rs147949861	3	183247468	T	C	114352	0.988539	77842	36510	PUFA	0.00813022	0.0197927	0.0199094	-0.0591987	0.024092	0.0241086	0.211681	0.0422334	0.0427445	0.681242	5.38161e-07	3.11205e-06	0.683009	7.33607e-07	4.34813e-06
rs75671243	11	94008050	C	G	114352	0.964799	77842	36510	PUFA	-0.0158475	0.0112083	0.0112593	0.0220893	0.0136844	0.0136514	-0.118581	0.0238253	0.0241284	0.15739	6.45493e-07	1.32151e-06	0.159279	8.89785e-07	2.11381e-06
rs1520194	12	103640952	C	T	114352	0.565555	77842	36510	PUFA	-0.00931669	0.00404508	0.0040545	0.00444373	0.00490435	0.0049136	-0.043115	0.00867374	0.008697	0.0212668	6.6696e-07	2.99804e-07	0.0215694	7.14247e-07	3.28659e-07
rs13192757	6	163574625	A	G	114352	0.871822	77842	36510	PUFA %	-0.0057005	0.00614636	0.00613686	0.0160085	0.00738808	0.00746095	-0.0671026	0.0132952	0.0131157	0.353688	4.48537e-07	2.19333e-06	0.352943	3.11762e-07	1.34496e-06
rs13215511	6	163574674	G	T	114352	0.87176	77842	36510	PUFA %	-0.00575995	0.00614571	0.00613609	0.0157658	0.00738765	0.00746014	-0.0665315	0.013293	0.0131138	0.348639	5.58625e-07	2.68622e-06	0.347885	3.90813e-07	1.65755e-06
rs13195963	6	163574891	A	G	114352	0.871832	77842	36510	PUFA %	-0.00562156	0.00614765	0.00613801	0.0159964	0.00738976	0.00746248	-0.0668165	0.0132977	0.0131179	0.360494	5.04357e-07	2.47911e-06	0.35974	3.51477e-07	1.52827e-06
rs17120123	10	107887703	T	A	114352	0.988674	77842	36510	PUFA %	-0.0179959	0.0209211	0.0208803	0.0596854	0.0251132	0.0255218	-0.234843	0.0452509	0.0443668	0.38969	2.10532e-07	1.18109e-06	0.388764	1.2019e-07	5.68412e-07
rs10158746	1	178478792	C	G	114352	0.928987	77842	36510	MUFA %	-0.0173099	0.0078364	0.00781878	-0.0432686	0.00955643	0.00946755	0.081602	0.0166766	0.0167822	0.0271805	9.92163e-07	6.89506e-07	0.0268362	1.15967e-06	6.33405e-07
rs75320389	11	105158580	C	T	114352	0.946055	77842	36510	MUFA %	-0.0107411	0.00896797	0.00892807	0.022103	0.0108101	0.0108159	-0.103027	0.0193413	0.0191511	0.231027	9.99724e-08	3.67642e-07	0.22895	7.46118e-08	2.51896e-07
rs117246894	11	105165094	C	T	114352	0.945917	77842	36510	MUFA %	-0.0112388	0.00893367	0.0089012	0.0214999	0.0107674	0.0107815	-0.102772	0.0192706	0.0190973	0.208381	9.65427e-08	3.31367e-07	0.206726	7.38677e-08	2.31804e-07
rs118174121	11	105182152	A	G	114352	0.950317	77842	36510	MUFA %	-0.00931246	0.00934706	0.00932238	0.0226625	0.0112804	0.0112979	-0.100152	0.0201352	0.0199911	0.319105	6.55985e-07	2.73683e-06	0.317826	5.44809e-07	2.15421e-06
11:105211417_ACT_A	11	105211417	A	ACT	114352	0.951542	77842	36510	MUFA %	-0.00983997	0.00960971	0.00959857	0.0230727	0.011591	0.0116245	-0.103384	0.0207128	0.020597	0.305854	5.99769e-07	2.44126e-06	0.305293	5.1845e-07	1.99986e-06
rs80144670	11	105496147	T	C	114352	0.952652	77842	36510	MUFA %	-0.0078302	0.00962652	0.00959696	0.0262994	0.0116486	0.0116248	-0.107103	0.0206707	0.0205865	0.415989	2.20255e-07	1.0763e-06	0.414555	1.9654e-07	9.50503e-07
rs75320389	11	105158580	C	T	114352	0.946055	77842	36510	PUFA:MUFA Ratio	0.0104921	0.00896954	0.00895696	-0.02126	0.0107141	0.0108509	0.0996017	0.0195413	0.019213	0.242101	3.45119e-07	1.43133e-06	0.24144	2.17097e-07	7.3502e-07
rs117246894	11	105165094	C	T	114352	0.945917	77842	36510	PUFA:MUFA Ratio	0.0112453	0.00893516	0.00893	-0.0204489	0.0106715	0.0108164	0.0994933	0.0194705	0.0191591	0.208194	3.22252e-07	1.225e-06	0.207931	2.06927e-07	6.30637e-07
rs80144670	11	105496147	T	C	114352	0.952652	77842	36510	PUFA:MUFA Ratio	0.00748976	0.00963228	0.00962801	-0.0254533	0.0115717	0.0116624	0.103379	0.0208522	0.0206531	0.436823	7.1328e-07	3.6988e-06	0.43662	5.57125e-07	2.67872e-06

### Sheet: S4. Combined GWIS Summary
Table S4. GWIS summary statistics of significant and suggestive gene-FOS interactions in 14 PUFAs and MUFAs-related phenotypes for 200,060 participants in the combined dataset
*Significant results at robust interaction p value < 5 x 10-8 are in bold; results not in bold are suggestive at robust interaction p value < 5 x 10-6
RSID	CHR	POS	Non Effect Allele	Effect Allele	Samples (N)	Allele Freq.	Does Not Take Fish Oil (N)	Takes Fish Oil (N)	Phenotype	Marginal Effect	Robust Marginal Effect SE	Marginal Effect SE	Genetic Effect	Robust Genetic Effect SE	Genetic Effect SE	Interaction Effect	Robust Interaction Effect SE	Interaction Effect SE	Robust Marginal P Value	Robust Interaction P Value	Robust Joint P Value	Marginal P Value	Interaction P Value	Joint P Value
rs174528	11	61543499	C	T	200060	0.620111	136349	63711	Omega-3	0.313278	0.00322869	0.00305499	0.330415	0.0039487	0.00369238	-0.0543105	0.00684615	0.00657224	0	2.13907e-15	0	0	1.41317e-16	0
rs174529	11	61543961	C	T	200060	0.62428	136349	63711	Omega-3	0.312644	0.00323752	0.00306202	0.329792	0.00395935	0.00370166	-0.0542948	0.00686552	0.00658574	0	2.60865e-15	0	0	1.66128e-16	0
rs174530	11	61546592	G	A	200060	0.626454	136349	63711	Omega-3	0.311864	0.00323785	0.00306282	0.329232	0.00395965	0.00370269	-0.0549864	0.00686636	0.00658725	0	1.16508e-15	0	0	6.97893e-17	0
rs108499	11	61547237	T	C	200060	0.658975	136349	63711	Omega-3	0.290175	0.00329176	0.00312323	0.305612	0.00402875	0.003778	-0.0487421	0.00697496	0.00671219	0	2.78543e-12	0	0	3.82192e-13	0
rs174533	11	61549025	A	G	200060	0.652084	136349	63711	Omega-3	0.338271	0.00331781	0.00310933	0.356556	0.00406046	0.00375864	-0.0579096	0.00702961	0.006688	0	1.75174e-16	0	0	4.77025e-18	0
rs174534	11	61549458	G	A	200060	0.646781	136349	63711	Omega-3	0.287112	0.00327041	0.00310884	0.302578	0.00399944	0.00376098	-0.0488149	0.00693682	0.00668065	0	1.96337e-12	0	0	2.73373e-13	0
rs174535	11	61551356	C	T	200060	0.647923	136349	63711	Omega-3	0.333723	0.0033042	0.00310014	0.352045	0.00404397	0.00374787	-0.0580071	0.00700074	0.00666754	0	1.17275e-16	0	0	3.32137e-18	0
rs174536	11	61551927	C	A	200060	0.649994	136349	63711	Omega-3	0.336051	0.00330896	0.00310322	0.35438	0.00404895	0.00375089	-0.0580725	0.0070122	0.00667561	0	1.21489e-16	0	0	3.34192e-18	0
rs174537	11	61552680	T	G	200060	0.653223	136349	63711	Omega-3	0.339014	0.00331987	0.00310971	0.357312	0.00406354	0.00375937	-0.0579343	0.00703301	0.00668828	0	1.75864e-16	0	0	4.63266e-18	0
rs102275	11	61557803	C	T	200060	0.647383	136349	63711	Omega-3	0.338222	0.00330402	0.0030963	0.356371	0.00404382	0.00374232	-0.0575174	0.00699989	0.00666132	0	2.08824e-16	0	0	5.89671e-18	0
rs102274	11	61557826	C	T	200060	0.652617	136349	63711	Omega-3	0.338779	0.00331989	0.00310955	0.357212	0.00406369	0.00375963	-0.0583291	0.00703311	0.00668698	0	1.09967e-16	0	0	2.71426e-18	0
rs174538	11	61560081	A	G	200060	0.681805	136349	63711	Omega-3	0.317975	0.00337848	0.00317547	0.334997	0.00413413	0.00384104	-0.0537599	0.00716064	0.00682502	0	6.01744e-14	0	0	3.3564e-15	0
rs4246215	11	61564299	T	G	200060	0.638833	136349	63711	Omega-3	0.322456	0.00327059	0.00307958	0.339801	0.00400414	0.00372397	-0.0548542	0.00692789	0.0066218	0	2.41582e-15	0	0	1.19217e-16	0
rs174541	11	61565908	C	T	200060	0.638419	136349	63711	Omega-3	0.322815	0.00326936	0.0030785	0.340194	0.00400265	0.00372258	-0.0549681	0.00692527	0.0066197	0	2.0659e-15	0	0	1.00908e-16	0
rs174544	11	61567753	A	C	200060	0.690372	136349	63711	Omega-3	0.330992	0.00342208	0.00319941	0.348802	0.00418546	0.00386517	-0.0565511	0.00725456	0.00688605	0	6.42842e-15	0	0	2.1679e-16	0
rs174545	11	61569306	G	C	200060	0.653822	136349	63711	Omega-3	0.339776	0.00332068	0.00311027	0.358344	0.004066	0.00376087	-0.0587308	0.00703211	0.00668779	0	6.72277e-17	0	0	1.60887e-18	0
rs174546	11	61569830	T	C	200060	0.653864	136349	63711	Omega-3	0.339859	0.00332072	0.00311035	0.358454	0.00406598	0.00376067	-0.0588356	0.00703221	0.00668858	0	5.93097e-17	0	0	1.41245e-18	0
rs174547	11	61570783	C	T	200060	0.653734	136349	63711	Omega-3	0.339617	0.00332121	0.00311087	0.358095	0.00406676	0.00376171	-0.0584383	0.00703305	0.00668879	0	9.64297e-17	0	0	2.39924e-18	0
rs174548	11	61571348	G	C	200060	0.684745	136349	63711	Omega-3	0.331759	0.00340386	0.00318288	0.349058	0.00416346	0.00384367	-0.0550251	0.00721485	0.00685389	0	2.40952e-14	0	0	9.88292e-16	0
rs174549	11	61571382	A	G	200060	0.689408	136349	63711	Omega-3	0.332058	0.00341937	0.00319613	0.349681	0.00418246	0.00386097	-0.0559711	0.00724809	0.00687952	0	1.14354e-14	0	0	4.08907e-16	0
rs174550	11	61571478	C	T	200060	0.653881	136349	63711	Omega-3	0.33981	0.00332073	0.00311033	0.358374	0.0040661	0.00376095	-0.058719	0.00703214	0.00668792	0	6.82075e-17	0	0	1.63677e-18	0
rs174551	11	61573684	C	T	200060	0.653897	136349	63711	Omega-3	0.339814	0.00332086	0.00311045	0.358377	0.00406627	0.0037611	-0.0587151	0.00703237	0.00668814	0	6.86907e-17	0	0	1.64964e-18	0
rs174553	11	61575158	G	A	200060	0.653801	136349	63711	Omega-3	0.339775	0.00332075	0.0031104	0.358348	0.00406617	0.00376113	-0.0587414	0.00703212	0.00668787	0	6.63792e-17	0	0	1.58778e-18	0
rs751229834	11	61575807	C	CA	200060	0.69196	136349	63711	Omega-3	0.331185	0.00344373	0.00322196	0.348879	0.00421205	0.00389169	-0.0562249	0.00729981	0.00693606	0	1.33697e-14	0	0	5.22362e-16	0
rs174554	11	61579463	G	A	200060	0.654575	136349	63711	Omega-3	0.338786	0.0033217	0.00311222	0.35751	0.00406725	0.00376352	-0.0592036	0.00703437	0.00669141	0	3.88481e-17	0	0	8.93394e-19	0
rs174555	11	61579760	C	T	200060	0.689508	136349	63711	Omega-3	0.331969	0.00342053	0.00319692	0.349586	0.0041838	0.00386177	-0.0559621	0.0072506	0.00688153	0	1.17921e-14	0	0	4.21521e-16	0
rs174556	11	61580635	T	C	200060	0.690268	136349	63711	Omega-3	0.331024	0.00342232	0.00319962	0.348829	0.00418576	0.00386544	-0.0565313	0.00725501	0.00688647	0	6.59357e-15	0	0	2.22957e-16	0
rs174557	11	61581368	G	A	200060	0.689553	136349	63711	Omega-3	0.332102	0.00342118	0.00319756	0.349748	0.0041846	0.00386256	-0.0560523	0.00725197	0.00688288	0	1.08179e-14	0	0	3.83283e-16	0
rs174559	11	61581656	A	G	200060	0.717886	136349	63711	Omega-3	0.312554	0.00350581	0.00328578	0.328967	0.00428761	0.00397157	-0.0519946	0.00743336	0.00706729	0	2.65714e-12	0	0	1.87987e-13	0
rs174560	11	61581764	C	T	200060	0.684824	136349	63711	Omega-3	0.33183	0.00340532	0.00318395	0.349152	0.00416482	0.00384481	-0.0551074	0.00721874	0.00685647	0	2.27687e-14	0	0	9.18471e-16	0
rs174561	11	61582708	C	T	200060	0.689438	136349	63711	Omega-3	0.332062	0.00342123	0.00319758	0.349681	0.00418464	0.00386259	-0.0559661	0.00725213	0.00688289	0	1.18917e-14	0	0	4.25069e-16	0
rs174562	11	61585144	G	A	200060	0.653692	136349	63711	Omega-3	0.33989	0.00332186	0.00311144	0.358541	0.00406749	0.00376251	-0.058978	0.00703458	0.00668983	0	5.1158e-17	0	0	1.18557e-18	0
rs35473591	11	61586328	CT	C	200060	0.654434	136349	63711	Omega-3	0.339022	0.00332358	0.00311395	0.357849	0.00406977	0.00376578	-0.059521	0.00703796	0.00669481	0	2.74038e-17	0	0	6.07718e-19	0
rs174564	11	61588305	G	A	200060	0.649535	136349	63711	Omega-3	0.340652	0.00331118	0.00310227	0.35911	0.00405462	0.00375028	-0.0584457	0.00701105	0.00667258	0	7.66998e-17	0	0	1.96838e-18	0
rs28456	11	61589481	G	A	200060	0.68452	136349	63711	Omega-3	0.332176	0.00340515	0.00318465	0.349502	0.00416469	0.00384598	-0.0550978	0.00721816	0.0068572	0	2.28979e-14	0	0	9.35625e-16	0
rs174565	11	61591636	G	C	200060	0.871454	136349	63711	Omega-3	0.320987	0.00480628	0.0044317	0.338517	0.00585448	0.00534881	-0.0559109	0.010245	0.00955208	0	4.83257e-08	0	0	4.81993e-09	0
rs174566	11	61592362	G	A	200060	0.648654	136349	63711	Omega-3	0.339582	0.00330944	0.00310112	0.357714	0.00405188	0.00374849	-0.0574414	0.00700842	0.00667089	0	2.48389e-16	0	0	7.25744e-18	0
rs174567	11	61593005	G	A	200060	0.648499	136349	63711	Omega-3	0.339615	0.00330855	0.00310047	0.357756	0.00405088	0.00374789	-0.0574572	0.0070064	0.00666912	0	2.39042e-16	0	0	6.96906e-18	0
rs174568	11	61593816	T	C	200060	0.654204	136349	63711	Omega-3	0.338139	0.00332167	0.00311314	0.356691	0.00406699	0.00376472	-0.0586577	0.0070346	0.0066931	0	7.52652e-17	0	0	1.88603e-18	0
rs774882452	11	61594920	C	CT	200060	0.653851	136349	63711	Omega-3	0.337814	0.00332062	0.00311335	0.356222	0.00406474	0.00376455	-0.0582306	0.00703424	0.00669444	0	1.25086e-16	0	0	3.36741e-18	0
11:61596322_CA_C	11	61596322	C	CA	200060	0.6527	136349	63711	Omega-3	0.339035	0.00331913	0.00311095	0.357245	0.00406276	0.00376132	-0.0576242	0.00703133	0.00669002	0	2.49866e-16	0	0	7.08885e-18	0
rs99780	11	61596633	T	C	200060	0.648283	136349	63711	Omega-3	0.338807	0.00330665	0.00309979	0.356839	0.00404778	0.0037468	-0.0571285	0.00700385	0.00666823	0	3.44197e-16	0	0	1.05971e-17	0
rs174570	11	61597212	T	C	200060	0.871531	136349	63711	Omega-3	0.320103	0.00480141	0.00442988	0.337659	0.00584764	0.00534669	-0.0559877	0.0102367	0.00954809	0	4.51824e-08	0	0	4.525e-09	0
rs1535	11	61597972	G	A	200060	0.651572	136349	63711	Omega-3	0.337353	0.00331317	0.00310652	0.355611	0.00405586	0.00375566	-0.0577983	0.00701784	0.00668116	0	1.78183e-16	0	0	5.10768e-18	0
rs174572	11	61598288	T	C	200060	0.729445	136349	63711	Omega-3	0.26102	0.0034967	0.00333024	0.274282	0.00427694	0.00402656	-0.0419555	0.0074128	0.00716057	0	1.51491e-08	0	0	4.65006e-09	0
rs174573	11	61600327	A	G	200060	0.728781	136349	63711	Omega-3	0.260494	0.00349545	0.00333004	0.273488	0.004275	0.0040264	-0.0411041	0.00741112	0.00715998	0	2.91828e-08	0	0	9.4226e-09	0
rs174574	11	61600342	A	C	200060	0.646451	136349	63711	Omega-3	0.336794	0.00330232	0.00309883	0.354804	0.00404199	0.00374549	-0.0570725	0.0069959	0.00666662	0	3.40649e-16	0	0	1.11956e-17	0
rs174575	11	61602003	G	C	200060	0.724269	136349	63711	Omega-3	0.260357	0.00347472	0.00331174	0.273438	0.00424951	0.0040028	-0.0414482	0.00736727	0.0071239	0	1.84444e-08	0	0	5.94874e-09	0
rs2727270	11	61603237	T	C	200060	0.883832	136349	63711	Omega-3	0.33155	0.00503511	0.00462696	0.351516	0.0061364	0.00558929	-0.0634369	0.0107263	0.00996254	0	3.33555e-09	0	0	1.92071e-10	0
rs2727271	11	61603358	T	A	200060	0.883835	136349	63711	Omega-3	0.331526	0.0050347	0.00462677	0.351491	0.00613581	0.00558904	-0.0634368	0.0107255	0.00996218	0	3.32786e-09	0	0	1.91806e-10	0
rs174576	11	61603510	A	C	200060	0.646657	136349	63711	Omega-3	0.336607	0.00330015	0.00309796	0.354801	0.00403911	0.00374455	-0.0576447	0.00699181	0.00666452	0	1.65717e-16	0	0	5.17285e-18	0
rs2524299	11	61604782	T	A	200060	0.879897	136349	63711	Omega-3	0.326374	0.00495468	0.00455953	0.346143	0.00604164	0.00550773	-0.0628187	0.0105471	0.0098174	0	2.58464e-09	0	0	1.56696e-10	0
rs174577	11	61604814	A	C	200060	0.646103	136349	63711	Omega-3	0.335885	0.00329849	0.0030965	0.353907	0.00403682	0.00374255	-0.0571186	0.00698877	0.00666187	0	3.01039e-16	0	0	9.99858e-18	0
rs2072113	11	61604967	T	C	200060	0.883521	136349	63711	Omega-3	0.329799	0.00502537	0.00462048	0.350062	0.00612483	0.00558245	-0.0643329	0.0107051	0.00994651	0	1.86054e-09	0	0	9.93791e-11	0
rs2072114	11	61605215	G	A	200060	0.876277	136349	63711	Omega-3	0.325332	0.00487361	0.00450111	0.34441	0.00593197	0.00543421	-0.060766	0.0103975	0.00969802	0	5.08678e-09	0	0	3.70881e-10	0
rs174578	11	61605499	A	T	200060	0.645922	136349	63711	Omega-3	0.335685	0.0032976	0.00309599	0.353656	0.00403576	0.00374202	-0.0569499	0.0069869	0.0066606	0	3.61066e-16	0	0	1.228e-17	0
rs174580	11	61606642	G	A	200060	0.645026	136349	63711	Omega-3	0.33482	0.00329483	0.00309423	0.352628	0.00403255	0.00374045	-0.0563983	0.00698094	0.0066557	0	6.53504e-16	0	0	2.37742e-17	0
rs174581	11	61606683	A	G	200060	0.645049	136349	63711	Omega-3	0.334832	0.00329507	0.0030944	0.352627	0.0040328	0.00374065	-0.0563572	0.0069815	0.00665608	0	6.89524e-16	0	0	2.51754e-17	0
rs174583	11	61609750	T	C	200060	0.644697	136349	63711	Omega-3	0.332865	0.00329062	0.00309366	0.350429	0.00402798	0.00373985	-0.0556216	0.00697085	0.00665429	0	1.47323e-15	0	0	6.33811e-17	0
rs174584	11	61610750	A	G	200060	0.643864	136349	63711	Omega-3	0.33223	0.00328951	0.00309262	0.349792	0.00402674	0.0037386	-0.0556124	0.00696832	0.00665205	0	1.45446e-15	0	0	6.26136e-17	0
rs174592	11	61618608	G	A	200060	0.626183	136349	63711	Omega-3	0.314877	0.00323679	0.0030652	0.331571	0.00396174	0.00370525	-0.0528752	0.00685814	0.00659375	0	1.25976e-14	0	0	1.06622e-15	0
rs174594	11	61619829	C	A	200060	0.624769	136349	63711	Omega-3	0.313907	0.00323554	0.00306527	0.330387	0.00395975	0.00370527	-0.0522041	0.00685619	0.00659395	0	2.6542e-14	0	0	2.43371e-15	0
rs174598	11	61621194	A	G	200060	0.671275	136349	63711	Omega-3	0.287298	0.00332463	0.00315982	0.302925	0.00406749	0.00382099	-0.0494226	0.00704912	0.00679422	0	2.36348e-12	0	0	3.48455e-13	0
rs174599	11	61621556	C	G	200060	0.62312	136349	63711	Omega-3	0.311023	0.00322901	0.00306092	0.327656	0.0039519	0.0037	-0.0526864	0.00684222	0.00658441	0	1.35867e-14	0	0	1.22732e-15	0
rs174600	11	61622227	C	T	200060	0.669698	136349	63711	Omega-3	0.285076	0.00331879	0.00315574	0.30087	0.00406047	0.003816	-0.0499501	0.00703651	0.00678551	0	1.25933e-12	0	0	1.82135e-13	0
rs174601	11	61623140	T	C	200060	0.624045	136349	63711	Omega-3	0.308631	0.00322384	0.00305718	0.325279	0.00394394	0.00369496	-0.0527677	0.00683467	0.00657747	0	1.15785e-14	0	0	1.03615e-15	0
rs174605	11	61626921	T	G	200060	0.701953	136349	63711	Omega-3	0.209223	0.00334945	0.00324067	0.222266	0.00409061	0.00391645	-0.0413466	0.00711663	0.0069719	0	6.25248e-09	0	0	3.02066e-09	0
rs174606	11	61626973	T	G	200060	0.538613	136349	63711	Omega-3	0.185764	0.00302706	0.00297513	0.197163	0.00370253	0.00360103	-0.0358867	0.00641806	0.00638726	0	2.25099e-08	0	0	1.92648e-08	0
rs174607	11	61627321	C	G	200060	0.724976	136349	63711	Omega-3	0.202859	0.00343958	0.00332883	0.216001	0.00419996	0.00402269	-0.0416797	0.00730987	0.00716251	0	1.18526e-08	0	0	5.91506e-09	0
rs11407273	11	61627411	C	CT	200060	0.537134	136349	63711	Omega-3	0.18528	0.00302764	0.00297666	0.196597	0.00370363	0.00360295	-0.0356268	0.00641853	0.00639032	0	2.84676e-08	0	0	2.47368e-08	0
rs174608	11	61627484	G	A	200060	0.699248	136349	63711	Omega-3	0.206271	0.00333235	0.003226	0.219193	0.00407097	0.00389903	-0.0409494	0.00707789	0.00693979	0	7.22845e-09	0	0	3.62043e-09	0
rs174609	11	61627811	C	T	200060	0.536881	136349	63711	Omega-3	0.18424	0.00301915	0.00296722	0.195696	0.00369332	0.00359159	-0.0360627	0.00640022	0.00637009	0	1.75463e-08	0	0	1.50271e-08	0
rs174610	11	61627833	G	A	200060	0.537272	136349	63711	Omega-3	0.184138	0.00301932	0.00296737	0.195582	0.00369358	0.00359147	-0.0360357	0.00640048	0.00637109	0	1.80046e-08	0	0	1.54824e-08	0
rs174611	11	61627881	C	T	200060	0.69932	136349	63711	Omega-3	0.205541	0.00332817	0.00322236	0.218486	0.00406581	0.00389455	-0.0410283	0.00706908	0.00693211	0	6.4786e-09	0	0	3.24718e-09	0
rs174612	11	61628266	G	C	200060	0.53737	136349	63711	Omega-3	0.184172	0.00302009	0.00296826	0.195619	0.00369477	0.00359255	-0.0360457	0.00640162	0.006373	0	1.79458e-08	0	0	1.54934e-08	0
rs174613	11	61628492	A	G	200060	0.538298	136349	63711	Omega-3	0.184958	0.00302012	0.00296883	0.196284	0.0036947	0.00359324	-0.0356668	0.00640202	0.00637411	0	2.53017e-08	0	0	2.19893e-08	0
rs174614	11	61628915	C	T	200060	0.538436	136349	63711	Omega-3	0.185158	0.00302205	0.00297037	0.19652	0.0036967	0.00359525	-0.035772	0.00640676	0.00637708	0	2.35756e-08	0	0	2.02957e-08	0
rs174615	11	61628964	A	T	200060	0.538613	136349	63711	Omega-3	0.185015	0.00302215	0.0029705	0.19635	0.00369705	0.00359535	-0.0356917	0.00640654	0.00637752	0	2.53082e-08	0	0	2.18734e-08	0
rs174616	11	61629122	A	G	200060	0.538729	136349	63711	Omega-3	0.185023	0.00302301	0.00297115	0.196316	0.00369814	0.00359617	-0.0355544	0.00640831	0.00637891	0	2.88669e-08	0	0	2.49319e-08	0
rs174617	11	61629166	G	A	200060	0.538514	136349	63711	Omega-3	0.185056	0.00302296	0.00297105	0.19636	0.00369795	0.00359597	-0.0355971	0.00640846	0.0063789	0	2.78072e-08	0	0	2.39896e-08	0
rs174618	11	61629322	C	T	200060	0.559467	136349	63711	Omega-3	0.16789	0.00303121	0.00298343	0.179416	0.00370834	0.00361171	-0.0362614	0.00642608	0.0064042	0	1.6727e-08	0	0	1.49516e-08	0
rs174619	11	61629666	A	G	200060	0.541372	136349	63711	Omega-3	0.18599	0.00303004	0.00297654	0.197595	0.00370722	0.00360275	-0.0365352	0.00642149	0.00639028	0	1.2739e-08	0	0	1.08219e-08	0
rs174620	11	61629747	G	A	200060	0.558954	136349	63711	Omega-3	0.168146	0.00303206	0.00298375	0.179522	0.00370931	0.00361215	-0.035789	0.00642793	0.00640462	0	2.58066e-08	0	0	2.29696e-08	0
rs174449	11	61640379	G	A	200060	0.636348	136349	63711	Omega-3	0.227617	0.00319951	0.00309514	0.239723	0.00391257	0.00374451	-0.0382046	0.00678856	0.00665091	0	1.8254e-08	0	0	9.23248e-09	0
rs174455	11	61656117	G	A	200060	0.641335	136349	63711	Omega-3	0.209853	0.00318223	0.00308769	0.22159	0.00389159	0.00373563	-0.0370368	0.00675235	0.00663513	0	4.13406e-08	0	0	2.37865e-08	0
rs174528	11	61543499	C	T	200060	0.620111	136349	63711	Omega-3 %	0.365439	0.00331245	0.00306488	0.386251	0.00405268	0.00370433	-0.0659554	0.00702104	0.00659352	0	5.77803e-21	0	0	1.47747e-23	0
rs174529	11	61543961	C	T	200060	0.62428	136349	63711	Omega-3 %	0.364258	0.00332367	0.00307194	0.384953	0.0040664	0.00371364	-0.0655254	0.00704536	0.00660706	0	1.39784e-20	0	0	3.49483e-23	0
rs174530	11	61546592	G	A	200060	0.626454	136349	63711	Omega-3 %	0.363562	0.00332495	0.00307273	0.384269	0.00406717	0.00371468	-0.0655591	0.00704969	0.00660858	0	1.41016e-20	0	0	3.39745e-23	0
rs108499	11	61547237	T	C	200060	0.658975	136349	63711	Omega-3 %	0.338729	0.00338321	0.00313334	0.357814	0.00414128	0.00379023	-0.0602627	0.0071683	0.00673392	0	4.21205e-17	0	0	3.58303e-19	0
rs509360	11	61548559	A	G	200060	0.679931	136349	63711	Omega-3 %	-0.198267	0.00314714	0.00318487	-0.212558	0.00385967	0.00386025	0.0447475	0.0066578	0.00682979	0	1.80395e-11	0	0	5.68394e-11	0
rs174533	11	61549025	A	G	200060	0.652084	136349	63711	Omega-3 %	0.394472	0.00341996	0.0031194	0.416881	0.00418631	0.00377081	-0.0709709	0.00724519	0.00670965	0	1.17603e-22	0	0	3.79215e-26	0
rs174534	11	61549458	G	A	200060	0.646781	136349	63711	Omega-3 %	0.334198	0.00335932	0.00311891	0.353398	0.00411083	0.00377315	-0.0605994	0.00712097	0.00670228	0	1.73942e-17	0	0	1.54381e-19	0
rs174535	11	61551356	C	T	200060	0.647923	136349	63711	Omega-3 %	0.388934	0.00340454	0.00311018	0.411408	0.00416758	0.00376	-0.0711479	0.00721234	0.00668913	0	5.91854e-23	0	0	2.01905e-26	0
rs174536	11	61551927	C	A	200060	0.649994	136349	63711	Omega-3 %	0.391489	0.00341055	0.00311326	0.414036	0.00417365	0.00376303	-0.0714371	0.00722751	0.00669722	0	4.88182e-23	0	0	1.45742e-26	0
rs174537	11	61552680	T	G	200060	0.653223	136349	63711	Omega-3 %	0.395259	0.00342242	0.00311978	0.417754	0.00418963	0.00377154	-0.0712214	0.00724987	0.00670993	0	8.89189e-23	0	0	2.55648e-26	0
rs61896141	11	61556039	C	A	200060	0.809848	136349	63711	Omega-3 %	0.256175	0.00404362	0.0037863	0.271252	0.00494974	0.00458054	-0.0475758	0.00856643	0.00813435	0	2.79607e-08	0	0	4.95261e-09	0
rs102275	11	61557803	C	T	200060	0.647383	136349	63711	Omega-3 %	0.394513	0.00340248	0.00310632	0.417016	0.00416495	0.00375444	-0.0713172	0.0072079	0.00668289	0	4.40648e-23	0	0	1.38204e-26	0
rs102274	11	61557826	C	T	200060	0.652617	136349	63711	Omega-3 %	0.39479	0.00342231	0.00311962	0.41737	0.00418993	0.0037718	-0.071452	0.00724904	0.00670863	0	6.40883e-23	0	0	1.72953e-26	0
rs174538	11	61560081	A	G	200060	0.681805	136349	63711	Omega-3 %	0.370661	0.00348727	0.00318575	0.391935	0.00426812	0.00385348	-0.0671896	0.00739027	0.00684712	0	9.7573e-20	0	0	9.9158e-23	0
rs4246215	11	61564299	T	G	200060	0.638833	136349	63711	Omega-3 %	0.37659	0.00336164	0.00308955	0.398251	0.00411539	0.00373603	-0.0685032	0.00712179	0.00664324	0	6.65946e-22	0	0	6.23769e-25	0
rs174541	11	61565908	C	T	200060	0.638419	136349	63711	Omega-3 %	0.376951	0.00336056	0.00308847	0.398513	0.00411406	0.00373463	-0.0681985	0.00711955	0.00664113	0	9.79501e-22	0	0	9.71019e-25	0
rs174544	11	61567753	A	C	200060	0.690372	136349	63711	Omega-3 %	0.386911	0.0035399	0.00320977	0.408553	0.00432886	0.00387769	-0.0687172	0.00750668	0.00690834	0	5.47916e-20	0	0	2.59933e-23	0
rs174545	11	61569306	G	C	200060	0.653822	136349	63711	Omega-3 %	0.396168	0.0034245	0.00312034	0.418851	0.0041936	0.00377305	-0.071749	0.00725178	0.00670945	0	4.42093e-23	0	0	1.08908e-26	0
rs174546	11	61569830	T	C	200060	0.653864	136349	63711	Omega-3 %	0.396247	0.00342446	0.00312042	0.418979	0.00419334	0.00377285	-0.0719286	0.00725195	0.00671024	0	3.45859e-23	0	0	8.26798e-27	0
rs174547	11	61570783	C	T	200060	0.653734	136349	63711	Omega-3 %	0.396046	0.00342507	0.00312094	0.418622	0.00419434	0.00377389	-0.0713974	0.00725288	0.00671045	0	7.27514e-23	0	0	1.94697e-26	0
rs174548	11	61571348	G	C	200060	0.684745	136349	63711	Omega-3 %	0.387941	0.00351773	0.00319319	0.409343	0.00430187	0.00385612	-0.0680729	0.00745888	0.00687608	0	7.07986e-20	0	0	4.16426e-23	0
rs174549	11	61571382	A	G	200060	0.689408	136349	63711	Omega-3 %	0.387915	0.00353755	0.00320648	0.409439	0.00432676	0.00387347	-0.0683614	0.00750002	0.0069018	0	7.87975e-20	0	0	3.96493e-23	0
rs174550	11	61571478	C	T	200060	0.653881	136349	63711	Omega-3 %	0.39621	0.00342461	0.00312041	0.418928	0.00419375	0.00377313	-0.0718576	0.00725196	0.00670958	0	3.81519e-23	0	0	9.16521e-27	0
rs174551	11	61573684	C	T	200060	0.653897	136349	63711	Omega-3 %	0.396239	0.00342477	0.00312052	0.418944	0.00419404	0.00377328	-0.0718149	0.00725212	0.0067098	0	4.05577e-23	0	0	9.85555e-27	0
rs174553	11	61575158	G	A	200060	0.653801	136349	63711	Omega-3 %	0.396171	0.00342466	0.00312047	0.418875	0.00419389	0.00377331	-0.0718058	0.00725197	0.00670953	0	4.09863e-23	0	0	9.95373e-27	0
rs751229834	11	61575807	C	CA	200060	0.69196	136349	63711	Omega-3 %	0.387151	0.00356169	0.00323239	0.408658	0.00435547	0.00390429	-0.0683443	0.00755254	0.00695851	0	1.44033e-19	0	0	9.08124e-23	0
rs174554	11	61579463	G	A	200060	0.654575	136349	63711	Omega-3 %	0.395192	0.00342536	0.00312229	0.417952	0.00419438	0.00377571	-0.071967	0.00725428	0.00671307	0	3.38601e-23	0	0	8.16226e-27	0
rs174555	11	61579760	C	T	200060	0.689508	136349	63711	Omega-3 %	0.387866	0.00353845	0.00320727	0.409402	0.0043276	0.00387427	-0.0684125	0.00750238	0.00690381	0	7.59761e-20	0	0	3.78947e-23	0
rs174556	11	61580635	T	C	200060	0.690268	136349	63711	Omega-3 %	0.386945	0.00354006	0.00320998	0.408568	0.00432905	0.00387795	-0.0686578	0.00750701	0.00690876	0	5.91719e-20	0	0	2.85077e-23	0
rs174557	11	61581368	G	A	200060	0.689553	136349	63711	Omega-3 %	0.388	0.00353934	0.00320792	0.409581	0.00432873	0.00387506	-0.0685521	0.00750421	0.00690516	0	6.53197e-20	0	0	3.15608e-23	0
rs174559	11	61581656	A	G	200060	0.717886	136349	63711	Omega-3 %	0.365158	0.00363053	0.00329642	0.385654	0.00444056	0.00398443	-0.0649307	0.00769782	0.00709018	0	3.31327e-17	0	0	5.2944e-20	0
rs174560	11	61581764	C	T	200060	0.684824	136349	63711	Omega-3 %	0.388024	0.00351889	0.00319426	0.409434	0.00430277	0.00385726	-0.0681092	0.00746232	0.00687867	0	7.03767e-20	0	0	4.10065e-23	0
rs174561	11	61582708	C	T	200060	0.689438	136349	63711	Omega-3 %	0.387979	0.00353919	0.00320793	0.409528	0.00432851	0.00387509	-0.0684483	0.00750394	0.00690517	0	7.39892e-20	0	0	3.66923e-23	0
rs174562	11	61585144	G	A	200060	0.653692	136349	63711	Omega-3 %	0.396315	0.0034258	0.00312152	0.419109	0.00419533	0.0037747	-0.0720807	0.00725433	0.00671149	0	2.89569e-23	0	0	6.61214e-27	0
rs35473591	11	61586328	CT	C	200060	0.654434	136349	63711	Omega-3 %	0.395407	0.00342734	0.00312403	0.418252	0.00419711	0.00377797	-0.0722221	0.00725792	0.00671648	0	2.50168e-23	0	0	5.73922e-27	0
rs174564	11	61588305	G	A	200060	0.649535	136349	63711	Omega-3 %	0.397363	0.00341232	0.00311231	0.42004	0.0041784	0.00376243	-0.0718087	0.00722616	0.00669418	0	2.86433e-23	0	0	7.60067e-27	0
rs28456	11	61589481	G	A	200060	0.68452	136349	63711	Omega-3 %	0.388215	0.00351935	0.00319496	0.409497	0.00430345	0.00385843	-0.0676787	0.00746312	0.0068794	0	1.20754e-19	0	0	7.73286e-23	0
rs174565	11	61591636	G	C	200060	0.871454	136349	63711	Omega-3 %	0.370982	0.00499618	0.00444605	0.390055	0.00609059	0.00536613	-0.0608293	0.0106392	0.00958301	0	1.08112e-08	0	0	2.18674e-10	0
rs174566	11	61592362	G	A	200060	0.648654	136349	63711	Omega-3 %	0.396133	0.00340915	0.00311116	0.418565	0.00417393	0.00376063	-0.0710644	0.00722037	0.00669249	0	7.40647e-23	0	0	2.44352e-26	0
rs174567	11	61593005	G	A	200060	0.648499	136349	63711	Omega-3 %	0.396132	0.00340847	0.00311051	0.418549	0.00417339	0.00376002	-0.0709995	0.00721841	0.00669071	0	7.88647e-23	0	0	2.63045e-26	0
rs174568	11	61593816	T	C	200060	0.654204	136349	63711	Omega-3 %	0.3944	0.00342492	0.00312322	0.417024	0.00419385	0.00377691	-0.0715296	0.00725324	0.00671477	0	6.09813e-23	0	0	1.69605e-26	0
rs774882452	11	61594920	C	CT	200060	0.653851	136349	63711	Omega-3 %	0.393949	0.00342357	0.00312343	0.416452	0.00419155	0.00377674	-0.071182	0.00725152	0.00671612	0	9.59355e-23	0	0	3.02207e-26	0
11:61596322_CA_C	11	61596322	C	CA	200060	0.6527	136349	63711	Omega-3 %	0.394952	0.0034218	0.00312102	0.417363	0.00418941	0.00377349	-0.0709195	0.00724766	0.00671168	0	1.30378e-22	0	0	4.257e-26	0
rs99780	11	61596633	T	C	200060	0.648283	136349	63711	Omega-3 %	0.395235	0.00340566	0.00310983	0.417524	0.00416922	0.00375893	-0.0706182	0.00721384	0.00668982	0	1.25213e-22	0	0	4.7625e-26	0
rs174570	11	61597212	T	C	200060	0.871531	136349	63711	Omega-3 %	0.369976	0.00499072	0.00444423	0.389066	0.00608397	0.005364	-0.0608806	0.0106276	0.009579	0	1.01294e-08	0	0	2.07577e-10	0
rs1535	11	61597972	G	A	200060	0.651572	136349	63711	Omega-3 %	0.393088	0.00341575	0.00311658	0.41547	0.004182	0.00376782	-0.0708497	0.00723481	0.0067028	0	1.20808e-22	0	0	4.09778e-26	0
rs174572	11	61598288	T	C	200060	0.729445	136349	63711	Omega-3 %	0.306306	0.00359416	0.00334102	0.323663	0.00439366	0.0040396	-0.0549137	0.0076257	0.00718376	0	5.97085e-13	0	0	2.10326e-14	0
rs174573	11	61600327	A	G	200060	0.728781	136349	63711	Omega-3 %	0.305841	0.00359294	0.00334083	0.32299	0.0043921	0.00403944	-0.0542518	0.00762338	0.00718316	0	1.10707e-12	0	0	4.26567e-14	0
rs174574	11	61600342	A	C	200060	0.646451	136349	63711	Omega-3 %	0.393022	0.00340104	0.00310887	0.415253	0.00416312	0.00375761	-0.0704488	0.0072052	0.0066882	0	1.40657e-22	0	0	6.06719e-26	0
rs174575	11	61602003	G	C	200060	0.724269	136349	63711	Omega-3 %	0.305846	0.00356831	0.00332246	0.323165	0.00436139	0.00401576	-0.0548766	0.00757206	0.00714696	0	4.25325e-13	0	0	1.612e-14	0
11:61602458_CCCA_C	11	61602458	C	CCCA	200060	0.919899	136349	63711	Omega-3 %	0.391355	0.00631787	0.00551996	0.414617	0.00769992	0.00667138	-0.0737497	0.01346	0.0118782	0	4.27322e-08	0	0	5.3384e-10	0
rs2727270	11	61603237	T	C	200060	0.883832	136349	63711	Omega-3 %	0.38482	0.00525024	0.00464194	0.405216	0.00639962	0.00560738	-0.0648049	0.0111824	0.00999479	0	6.82155e-09	0	0	8.94018e-11	0
rs2727271	11	61603358	T	A	200060	0.883835	136349	63711	Omega-3 %	0.384779	0.00524983	0.00464175	0.405166	0.00639904	0.00560713	-0.0647779	0.0111817	0.00999443	0	6.90527e-09	0	0	9.08775e-11	0
rs174576	11	61603510	A	C	200060	0.646657	136349	63711	Omega-3 %	0.392566	0.00339922	0.00310799	0.414919	0.00416061	0.00375667	-0.0708243	0.00720197	0.0066861	0	8.03477e-23	0	0	3.21883e-26	0
rs2524299	11	61604782	T	A	200060	0.879897	136349	63711	Omega-3 %	0.379672	0.00515759	0.00457429	0.400085	0.00628667	0.00552556	-0.0648647	0.0109844	0.00984918	0	3.52263e-09	0	0	4.52454e-11	0
rs174577	11	61604814	A	C	200060	0.646103	136349	63711	Omega-3 %	0.391796	0.00339654	0.00310652	0.414051	0.00415721	0.00375467	-0.0705317	0.00719641	0.00668344	0	1.11534e-22	0	0	4.90952e-26	0
rs2072113	11	61604967	T	C	200060	0.883521	136349	63711	Omega-3 %	0.382903	0.00523854	0.00463544	0.403631	0.00638603	0.00560052	-0.0658091	0.0111563	0.00997871	0	3.66138e-09	0	0	4.25394e-11	0
rs2072114	11	61605215	G	A	200060	0.876277	136349	63711	Omega-3 %	0.377597	0.00507719	0.00451569	0.397545	0.00618316	0.0054518	-0.0635388	0.0108247	0.00972942	0	4.36343e-09	0	0	6.55106e-11	0
rs174578	11	61605499	A	T	200060	0.645922	136349	63711	Omega-3 %	0.391527	0.00339553	0.00310601	0.41373	0.0041559	0.00375413	-0.0703614	0.0071945	0.00668216	0	1.37381e-22	0	0	6.30146e-26	0
rs174579	11	61605613	T	C	200060	0.773777	136349	63711	Omega-3 %	0.274375	0.00378657	0.00354884	0.290725	0.00463319	0.00429308	-0.0516143	0.00802713	0.00762638	0	1.27621e-10	0	0	1.30697e-11	0
rs174580	11	61606642	G	A	200060	0.645026	136349	63711	Omega-3 %	0.390635	0.00339261	0.00310425	0.412694	0.004153	0.00375256	-0.0698598	0.00718716	0.00667725	0	2.47579e-22	0	0	1.28624e-25	0
rs174581	11	61606683	A	G	200060	0.645049	136349	63711	Omega-3 %	0.390642	0.00339277	0.00310442	0.412691	0.00415321	0.00375276	-0.069832	0.00718744	0.00667764	0	2.58132e-22	0	0	1.35253e-25	0
rs174582	11	61607168	G	A	200060	0.771573	136349	63711	Omega-3 %	0.273827	0.00377416	0.00353714	0.289775	0.00461734	0.00427851	-0.0503658	0.00800233	0.0076022	0	3.09597e-10	0	0	3.46871e-11	0
rs174583	11	61609750	T	C	200060	0.644697	136349	63711	Omega-3 %	0.388382	0.00338877	0.00310367	0.410092	0.00414872	0.00375196	-0.0687478	0.00717808	0.00667583	0	9.94539e-22	0	0	7.19272e-25	0
rs174584	11	61610750	A	G	200060	0.643864	136349	63711	Omega-3 %	0.387826	0.00338684	0.00310263	0.409643	0.00414646	0.0037507	-0.0690877	0.00717382	0.00667359	0	5.94164e-22	0	0	4.08052e-25	0
rs174585	11	61611694	A	G	200060	0.771291	136349	63711	Omega-3 %	0.272805	0.00377176	0.00353586	0.288553	0.00461472	0.00427724	-0.0497206	0.00799662	0.00759886	0	5.04496e-10	0	0	6.02292e-11	0
rs174587	11	61612830	T	C	200060	0.780998	136349	63711	Omega-3 %	0.2691	0.00382533	0.00359016	0.284966	0.00468257	0.00434066	-0.0502091	0.0081044	0.00772046	0	5.81792e-10	0	0	7.85385e-11	0
rs93923	11	61613745	T	C	200060	0.780256	136349	63711	Omega-3 %	0.268235	0.00382002	0.00358659	0.283933	0.00467586	0.00433597	-0.0496964	0.00809349	0.00771361	0	8.2371e-10	0	0	1.17376e-10	0
rs174589	11	61615803	G	C	200060	0.781064	136349	63711	Omega-3 %	0.268487	0.00382384	0.00359033	0.284369	0.00468026	0.00434083	-0.0502614	0.00810222	0.00772087	0	5.52526e-10	0	0	7.52462e-11	0
rs174590	11	61616977	C	G	200060	0.779705	136349	63711	Omega-3 %	0.266744	0.0038128	0.00358257	0.282661	0.00466673	0.00433098	-0.0503964	0.0080788	0.00770535	0	4.42911e-10	0	0	6.1338e-11	0
rs174591	11	61617676	A	T	200060	0.731918	136349	63711	Omega-3 %	0.293819	0.00359211	0.00335128	0.310164	0.00439075	0.00404943	-0.0518551	0.00762142	0.00721148	0	1.01855e-11	0	0	6.44965e-13	0
rs174592	11	61618608	G	A	200060	0.626183	136349	63711	Omega-3 %	0.367414	0.00332397	0.00307512	0.388654	0.00407005	0.00371725	-0.0672777	0.0070403	0.0066151	0	1.22291e-21	0	0	2.69005e-24	0
rs174593	11	61618831	C	T	200060	0.717067	136349	63711	Omega-3 %	0.274471	0.0035118	0.00330093	0.290769	0.00429338	0.00398938	-0.0516697	0.00745161	0.00710226	0	4.0902e-12	0	0	3.46158e-13	0
rs174594	11	61619829	C	A	200060	0.624769	136349	63711	Omega-3 %	0.366081	0.0033214	0.0030752	0.387027	0.00406649	0.00371727	-0.0663533	0.00703552	0.0066153	0	4.05441e-21	0	0	1.12191e-23	0
rs174595	11	61619893	T	C	200060	0.766736	136349	63711	Omega-3 %	0.240104	0.00371672	0.0035243	0.255522	0.00455001	0.00426101	-0.0487939	0.00787499	0.00757929	0	5.78938e-10	0	0	1.21219e-10	0
rs174597	11	61621040	C	G	200060	0.756291	136349	63711	Omega-3 %	0.240979	0.00366404	0.0034766	0.255503	0.00448185	0.00420282	-0.0459901	0.00777113	0.00747807	0	3.2573e-09	0	0	7.74833e-10	0
rs174598	11	61621194	A	G	200060	0.671275	136349	63711	Omega-3 %	0.334142	0.00341535	0.00317005	0.353716	0.00418099	0.00383336	-0.0619016	0.0072369	0.00681621	0	1.193e-17	0	0	1.07065e-19	0
rs174599	11	61621556	C	G	200060	0.62312	136349	63711	Omega-3 %	0.362702	0.0033138	0.00307083	0.383591	0.00405775	0.00371198	-0.066169	0.00701814	0.00660573	0	4.16834e-21	0	0	1.2845e-23	0
rs174600	11	61622227	C	T	200060	0.669698	136349	63711	Omega-3 %	0.331676	0.00340859	0.00316596	0.351274	0.00417288	0.00382835	-0.0619803	0.00722211	0.00680748	0	9.32159e-18	0	0	8.6476e-20	0
rs174601	11	61623140	T	C	200060	0.624045	136349	63711	Omega-3 %	0.360014	0.00330744	0.00306708	0.380913	0.00404873	0.00370692	-0.0662419	0.00700715	0.00659876	0	3.27808e-21	0	0	1.03203e-23	0
rs174605	11	61626921	T	G	200060	0.701953	136349	63711	Omega-3 %	0.243629	0.00342296	0.00325116	0.260105	0.00418393	0.00392913	-0.05223	0.00726595	0.00699447	0	6.55949e-13	0	0	8.18429e-14	0
rs174606	11	61626973	T	G	200060	0.538613	136349	63711	Omega-3 %	0.215645	0.0030535	0.00298477	0.230531	0.00374125	0.00361269	-0.0468643	0.00646187	0.00640794	0	4.09352e-13	0	0	2.60319e-13	0
rs174607	11	61627321	C	G	200060	0.724976	136349	63711	Omega-3 %	0.235509	0.00351788	0.00333961	0.250507	0.00429843	0.00403571	-0.0475641	0.0074707	0.0071857	0	1.93072e-10	0	0	3.60974e-11	0
rs11407273	11	61627411	C	CT	200060	0.537134	136349	63711	Omega-3 %	0.215167	0.00305362	0.0029863	0.23011	0.00374123	0.00361461	-0.0470424	0.00646248	0.00641101	0	3.35524e-13	0	0	2.17207e-13	0
rs174608	11	61627484	G	A	200060	0.699248	136349	63711	Omega-3 %	0.240068	0.00340424	0.00323645	0.256333	0.00416232	0.00391166	-0.0515444	0.00722359	0.00696226	0	9.6388e-13	0	0	1.32741e-13	0
rs174609	11	61627811	C	T	200060	0.536881	136349	63711	Omega-3 %	0.213887	0.00304458	0.00297683	0.228872	0.00373155	0.00360322	-0.0471699	0.00644036	0.00639071	0	2.40508e-13	0	0	1.57101e-13	0
rs174610	11	61627833	G	A	200060	0.537272	136349	63711	Omega-3 %	0.213766	0.00304471	0.00297697	0.228717	0.00373151	0.00360309	-0.0470827	0.006441	0.00639172	0	2.67446e-13	0	0	1.75546e-13	0
rs174611	11	61627881	C	T	200060	0.69932	136349	63711	Omega-3 %	0.2392	0.00340008	0.0032328	0.25549	0.00415728	0.00390716	-0.0516305	0.00721465	0.00695455	0	8.28593e-13	0	0	1.13649e-13	0
rs174612	11	61628266	G	C	200060	0.53737	136349	63711	Omega-3 %	0.213768	0.00304562	0.00297787	0.228717	0.00373281	0.00360419	-0.0470731	0.0064426	0.00639363	0	2.74117e-13	0	0	1.80515e-13	0
rs174613	11	61628492	A	G	200060	0.538298	136349	63711	Omega-3 %	0.214676	0.00304616	0.00297844	0.229514	0.00373292	0.00360488	-0.046724	0.00644505	0.00639475	0	4.1803e-13	0	0	2.7394e-13	0
rs174614	11	61628915	C	T	200060	0.538436	136349	63711	Omega-3 %	0.214813	0.00304813	0.00297998	0.229659	0.00373507	0.00360689	-0.0467426	0.0064497	0.00639773	0	4.25335e-13	0	0	2.74965e-13	0
rs174615	11	61628964	A	T	200060	0.538613	136349	63711	Omega-3 %	0.214685	0.00304824	0.00298011	0.229528	0.00373537	0.00360699	-0.0467343	0.00644964	0.00639817	0	4.29159e-13	0	0	2.78668e-13	0
rs174616	11	61629122	A	G	200060	0.538729	136349	63711	Omega-3 %	0.214653	0.00304907	0.00298077	0.229479	0.00373634	0.00360782	-0.0466818	0.00645152	0.00639956	0	4.62871e-13	0	0	2.99706e-13	0
rs174617	11	61629166	G	A	200060	0.538514	136349	63711	Omega-3 %	0.214728	0.00304903	0.00298067	0.229628	0.00373618	0.00360761	-0.0469175	0.00645162	0.00639955	0	3.53653e-13	0	0	2.27805e-13	0
rs174618	11	61629322	C	T	200060	0.559467	136349	63711	Omega-3 %	0.194879	0.00305932	0.00299309	0.209464	0.00374853	0.0036234	-0.0458843	0.0064748	0.00642494	0	1.37439e-12	0	0	9.22512e-13	0
rs174619	11	61629666	A	G	200060	0.541372	136349	63711	Omega-3 %	0.216014	0.00305682	0.00298618	0.231056	0.00374647	0.00361441	-0.0473581	0.00646592	0.00641097	0	2.40201e-13	0	0	1.50122e-13	0
rs174620	11	61629747	G	A	200060	0.558954	136349	63711	Omega-3 %	0.19504	0.00306007	0.00299341	0.209411	0.00374939	0.00362385	-0.0452111	0.0064764	0.00642536	0	2.93271e-12	0	0	1.97321e-12	0
rs174621	11	61630104	A	G	200060	0.771592	136349	63711	Omega-3 %	0.22142	0.00374896	0.00355268	0.236067	0.00458979	0.00429548	-0.046336	0.00794127	0.00763811	0	5.38448e-09	0	0	1.30796e-09	0
rs174622	11	61631927	A	G	200060	0.771767	136349	63711	Omega-3 %	0.221389	0.00375093	0.00355468	0.236147	0.00459225	0.00429822	-0.0466724	0.00794548	0.00764169	0	4.252e-09	0	0	1.01141e-09	0
rs174623	11	61635294	G	A	200060	0.540941	136349	63711	Omega-3 %	0.212195	0.00305615	0.00298926	0.226567	0.00374474	0.00361788	-0.0452624	0.00646715	0.00641828	0	2.58138e-12	0	0	1.76228e-12	0
rs174626	11	61637057	G	A	200060	0.542892	136349	63711	Omega-3 %	0.209494	0.00305604	0.00299128	0.22392	0.00374598	0.00362094	-0.0453997	0.00646452	0.00642142	0	2.173e-12	0	0	1.54893e-12	0
rs174449	11	61640379	G	A	200060	0.636348	136349	63711	Omega-3 %	0.264353	0.00325871	0.00310516	0.28048	0.00398934	0.00375663	-0.0508965	0.00690602	0.00667245	0	1.70786e-13	0	0	2.38681e-14	0
rs1000778	11	61655305	A	G	200060	0.743487	136349	63711	Omega-3 %	0.21904	0.00357713	0.00340211	0.232333	0.00436654	0.00411555	-0.041966	0.00760711	0.00731149	0	3.45463e-08	0	0	9.48255e-09	0
rs174455	11	61656117	G	A	200060	0.641335	136349	63711	Omega-3 %	0.243669	0.00323811	0.00309769	0.258406	0.00396367	0.00374772	-0.0465038	0.00686356	0.00665661	0	1.24005e-11	0	0	2.82612e-12	0
rs174456	11	61656182	C	A	200060	0.743422	136349	63711	Omega-3 %	0.218921	0.00357731	0.00340234	0.232185	0.00436708	0.00411597	-0.0418705	0.00760687	0.0073117	0	3.70647e-08	0	0	1.02523e-08	0
rs36047269	11	61656254	T	TC	200060	0.743245	136349	63711	Omega-3 %	0.219843	0.00357941	0.00340468	0.233273	0.00436944	0.00411864	-0.0424004	0.0076117	0.00731703	0	2.54106e-08	0	0	6.84168e-09	0
rs5792240	11	61656541	A	AT	200060	0.743315	136349	63711	Omega-3 %	0.219252	0.00358011	0.00340526	0.232551	0.00437039	0.0041195	-0.0419831	0.00761302	0.00731798	0	3.49469e-08	0	0	9.63751e-09	0
rs1151144	11	61656585	T	C	200060	0.743398	136349	63711	Omega-3 %	0.219056	0.00357933	0.00340422	0.23233	0.00436962	0.00411831	-0.0418978	0.00761104	0.00731561	0	3.69448e-08	0	0	1.02116e-08	0
rs1295988	11	61656658	A	C	200060	0.743551	136349	63711	Omega-3 %	0.21903	0.00358097	0.00340523	0.232327	0.00437218	0.00411978	-0.0419592	0.00761356	0.00731725	0	3.56575e-08	0	0	9.79253e-09	0
rs174457	11	61656975	T	C	200060	0.743535	136349	63711	Omega-3 %	0.21934	0.00358313	0.00340743	0.232562	0.00437385	0.00412228	-0.0417298	0.00761999	0.00732231	0	4.34168e-08	0	0	1.20517e-08	0
rs174458	11	61656995	C	T	200060	0.692067	136349	63711	Omega-3 %	0.249957	0.00340535	0.00322452	0.263891	0.00416052	0.00390025	-0.0440124	0.00723411	0.00693081	0	1.17212e-09	0	0	2.14966e-10	0
rs174459	11	61657050	C	T	200060	0.743545	136349	63711	Omega-3 %	0.219429	0.0035835	0.00340763	0.232603	0.00437413	0.00412247	-0.0415825	0.00762113	0.00732291	0	4.86425e-08	0	0	1.35955e-08	0
rs174460	11	61657110	C	T	200060	0.691976	136349	63711	Omega-3 %	0.249696	0.00340497	0.00322457	0.263616	0.00416017	0.00390034	-0.0439655	0.00723306	0.00693088	0	1.21378e-09	0	0	2.2471e-10	0
rs174461	11	61657401	A	C	200060	0.743479	136349	63711	Omega-3 %	0.219253	0.00358342	0.00340859	0.232489	0.00437524	0.00412379	-0.0417701	0.00761858	0.00732462	0	4.18978e-08	0	0	1.17929e-08	0
rs174463	11	61657838	G	A	200060	0.743122	136349	63711	Omega-3 %	0.218912	0.00358445	0.00340958	0.232148	0.00437637	0.00412484	-0.0417746	0.00762091	0.00732705	0	4.21556e-08	0	0	1.18814e-08	0
rs174464	11	61657926	A	G	200060	0.743419	136349	63711	Omega-3 %	0.219318	0.00358489	0.00341022	0.232556	0.00437693	0.00412569	-0.0417776	0.00762187	0.00732829	0	4.22256e-08	0	0	1.19202e-08	0
rs174465	11	61658800	C	T	200060	0.687401	136349	63711	Omega-3 %	0.245324	0.00339566	0.00322118	0.258881	0.00414933	0.00389606	-0.0428271	0.00721188	0.00692378	0	2.87803e-09	0	0	6.19038e-10	0
rs174528	11	61543499	C	T	200060	0.620111	136349	63711	Omega-6:Omega-3 Ratio	-0.346789	0.0032975	0.0030741	-0.365928	0.00403624	0.00371547	0.0606524	0.0069852	0.00661334	0	3.85513e-18	0	0	4.67661e-20	0
rs174529	11	61543961	C	T	200060	0.62428	136349	63711	Omega-6:Omega-3 Ratio	-0.345843	0.00330791	0.00308117	-0.364812	0.00404878	0.0037248	0.0600621	0.00700817	0.00662692	0	1.03217e-17	0	0	1.26513e-19	0
rs174530	11	61546592	G	A	200060	0.626454	136349	63711	Omega-6:Omega-3 Ratio	-0.345118	0.00330878	0.00308197	-0.364254	0.00404941	0.00372584	0.0605849	0.00701086	0.00662845	0	5.54389e-18	0	0	6.23742e-20	0
rs108499	11	61547237	T	C	200060	0.658975	136349	63711	Omega-6:Omega-3 Ratio	-0.321923	0.00336605	0.00314276	-0.339168	0.00412359	0.00380162	0.0544524	0.00712473	0.00675416	0	2.12654e-14	0	0	7.50203e-16	0
rs509360	11	61548559	A	G	200060	0.679931	136349	63711	Omega-6:Omega-3 Ratio	0.187377	0.00316324	0.00319444	0.200732	0.00388015	0.00387186	-0.0418144	0.00669017	0.00685031	0	4.10135e-10	0	0	1.03441e-09	0
rs174533	11	61549025	A	G	200060	0.652084	136349	63711	Omega-6:Omega-3 Ratio	-0.374473	0.00339771	0.00312877	-0.395183	0.00416168	0.00378214	0.0655906	0.00719226	0.00672982	0	7.53966e-20	0	0	1.91382e-22	0
rs174534	11	61549458	G	A	200060	0.646781	136349	63711	Omega-6:Omega-3 Ratio	-0.317928	0.00334305	0.00312828	-0.335214	0.00409269	0.0037845	0.0545618	0.00708239	0.00672243	0	1.32008e-14	0	0	4.80276e-16	0
rs174535	11	61551356	C	T	200060	0.647923	136349	63711	Omega-6:Omega-3 Ratio	-0.369286	0.00338314	0.00311953	-0.389967	0.00414368	0.0037713	0.0654741	0.00716188	0.00670924	0	6.12889e-20	0	0	1.69146e-22	0
rs174536	11	61551927	C	A	200060	0.649994	136349	63711	Omega-6:Omega-3 Ratio	-0.371817	0.00338856	0.00312262	-0.392567	0.00414941	0.00377434	0.0657424	0.00717494	0.00671735	0	5.05746e-20	0	0	1.28093e-22	0
rs174537	11	61552680	T	G	200060	0.653223	136349	63711	Omega-6:Omega-3 Ratio	-0.375201	0.00340022	0.00312916	-0.395954	0.00416522	0.00378288	0.0657062	0.00719675	0.0067301	0	6.85108e-20	0	0	1.62236e-22	0
rs102275	11	61557803	C	T	200060	0.647383	136349	63711	Omega-6:Omega-3 Ratio	-0.374363	0.00338197	0.00311566	-0.39511	0.00414258	0.00376572	0.0657502	0.00715838	0.00670298	0	4.11239e-20	0	0	1.02872e-22	0
rs102274	11	61557826	C	T	200060	0.652617	136349	63711	Omega-6:Omega-3 Ratio	-0.374778	0.00340011	0.00312899	-0.395615	0.00416542	0.00378314	0.0659384	0.00719616	0.00672879	0	5.04782e-20	0	0	1.13214e-22	0
rs174538	11	61560081	A	G	200060	0.681805	136349	63711	Omega-6:Omega-3 Ratio	-0.352367	0.00346331	0.00319533	-0.371829	0.00424239	0.00386506	0.0614648	0.00733172	0.0068677	0	5.14165e-17	0	0	3.55987e-19	0
rs4246215	11	61564299	T	G	200060	0.638833	136349	63711	Omega-6:Omega-3 Ratio	-0.357223	0.00334327	0.00309883	-0.377159	0.00409579	0.00374726	0.0630451	0.0070766	0.0066632	0	5.15185e-19	0	0	3.0305e-21	0
rs174541	11	61565908	C	T	200060	0.638419	136349	63711	Omega-6:Omega-3 Ratio	-0.357529	0.003342	0.00309775	-0.377425	0.00409423	0.00374586	0.0629262	0.00707395	0.00666109	0	5.81695e-19	0	0	3.49278e-21	0
rs174544	11	61567753	A	C	200060	0.690372	136349	63711	Omega-6:Omega-3 Ratio	-0.367015	0.00351212	0.00321942	-0.387304	0.00429779	0.00388934	0.0644207	0.00744125	0.00692911	0	4.83332e-18	0	0	1.44311e-20	0
rs174545	11	61569306	G	C	200060	0.653822	136349	63711	Omega-6:Omega-3 Ratio	-0.376061	0.00340195	0.00312972	-0.397051	0.00416872	0.00378439	0.0663905	0.00719805	0.00672961	0	2.87812e-20	0	0	5.8783e-23	0
rs174546	11	61569830	T	C	200060	0.653864	136349	63711	Omega-6:Omega-3 Ratio	-0.376148	0.00340186	0.0031298	-0.397169	0.0041684	0.00378419	0.0665144	0.0071981	0.0067304	0	2.45228e-20	0	0	4.94921e-23	0
rs174547	11	61570783	C	T	200060	0.653734	136349	63711	Omega-6:Omega-3 Ratio	-0.375931	0.00340246	0.00313032	-0.396799	0.00416945	0.00378524	0.0659977	0.00719893	0.00673062	0	4.83164e-20	0	0	1.06526e-22	0
rs174548	11	61571348	G	C	200060	0.684745	136349	63711	Omega-6:Omega-3 Ratio	-0.367978	0.00349139	0.00320278	-0.387902	0.00427224	0.00386771	0.0633764	0.00739721	0.00689675	0	1.05659e-17	0	0	3.95344e-20	0
rs174549	11	61571382	A	G	200060	0.689408	136349	63711	Omega-6:Omega-3 Ratio	-0.368043	0.00350964	0.00321612	-0.388113	0.00429511	0.00388511	0.063746	0.00743517	0.00692254	0	1.00325e-17	0	0	3.3082e-20	0
rs174550	11	61571478	C	T	200060	0.653881	136349	63711	Omega-6:Omega-3 Ratio	-0.3761	0.00340202	0.00312978	-0.397104	0.00416882	0.00378447	0.0664386	0.0071981	0.00672974	0	2.70588e-20	0	0	5.48448e-23	0
rs174551	11	61573684	C	T	200060	0.653897	136349	63711	Omega-6:Omega-3 Ratio	-0.376131	0.00340219	0.0031299	-0.397128	0.00416911	0.00378462	0.0664163	0.00719831	0.00672997	0	2.79229e-20	0	0	5.68742e-23	0
rs174553	11	61575158	G	A	200060	0.653801	136349	63711	Omega-6:Omega-3 Ratio	-0.376057	0.0034021	0.00312985	-0.397064	0.00416898	0.00378465	0.0664384	0.00719821	0.00672969	0	2.71004e-20	0	0	5.48175e-23	0
rs751229834	11	61575807	C	CA	200060	0.69196	136349	63711	Omega-6:Omega-3 Ratio	-0.367149	0.00353388	0.0032421	-0.387305	0.00432416	0.00391603	0.0640529	0.00748743	0.00697943	0	1.18148e-17	0	0	4.41692e-20	0
rs174554	11	61579463	G	A	200060	0.654575	136349	63711	Omega-6:Omega-3 Ratio	-0.375034	0.0034029	0.00313168	-0.396182	0.00416983	0.00378705	0.0668711	0.00720024	0.00673325	0	1.5819e-20	0	0	3.03739e-23	0
rs174555	11	61579760	C	T	200060	0.689508	136349	63711	Omega-6:Omega-3 Ratio	-0.368004	0.00351067	0.00321691	-0.388094	0.0042962	0.00388591	0.0638188	0.00743761	0.00692456	0	9.44165e-18	0	0	3.07517e-20	0
rs174556	11	61580635	T	C	200060	0.690268	136349	63711	Omega-6:Omega-3 Ratio	-0.367032	0.00351232	0.00321963	-0.387306	0.00429799	0.00388961	0.0643739	0.00744173	0.00692953	0	5.13239e-18	0	0	1.54588e-20	0
rs174557	11	61581368	G	A	200060	0.689553	136349	63711	Omega-6:Omega-3 Ratio	-0.36816	0.00351145	0.00321756	-0.388288	0.00429721	0.00388671	0.0639364	0.00743917	0.00692592	0	8.35831e-18	0	0	2.66949e-20	0
rs174559	11	61581656	A	G	200060	0.717886	136349	63711	Omega-6:Omega-3 Ratio	-0.346968	0.0036008	0.00330633	-0.365936	0.00440771	0.00399641	0.0600901	0.00762699	0.00711149	0	3.31044e-15	0	0	2.92004e-17	0
rs174560	11	61581764	C	T	200060	0.684824	136349	63711	Omega-6:Omega-3 Ratio	-0.368063	0.00349268	0.00320386	-0.387997	0.00427335	0.00386886	0.0634164	0.0074008	0.00689934	0	1.04516e-17	0	0	3.8681e-20	0
rs174561	11	61582708	C	T	200060	0.689438	136349	63711	Omega-6:Omega-3 Ratio	-0.368112	0.00351137	0.00321758	-0.388209	0.00429703	0.00388674	0.0638358	0.00743916	0.00692593	0	9.40129e-18	0	0	3.05722e-20	0
rs174562	11	61585144	G	A	200060	0.653692	136349	63711	Omega-6:Omega-3 Ratio	-0.376219	0.00340318	0.0031309	-0.39731	0.0041703	0.00378604	0.066694	0.00720053	0.00673166	0	1.99936e-20	0	0	3.8614e-23	0
rs35473591	11	61586328	CT	C	200060	0.654434	136349	63711	Omega-6:Omega-3 Ratio	-0.375282	0.00340482	0.00313342	-0.396534	0.00417246	0.00378933	0.0671873	0.00720381	0.00673667	0	1.0929e-20	0	0	1.99346e-23	0
rs174564	11	61588305	G	A	200060	0.649535	136349	63711	Omega-6:Omega-3 Ratio	-0.377169	0.0033907	0.00312167	-0.398176	0.00415482	0.00377373	0.066518	0.00717401	0.0067143	0	1.82547e-20	0	0	3.88486e-23	0
rs28456	11	61589481	G	A	200060	0.68452	136349	63711	Omega-6:Omega-3 Ratio	-0.368318	0.00349277	0.00320457	-0.388186	0.00427352	0.00387003	0.0631833	0.0074009	0.00690008	0	1.37453e-17	0	0	5.34094e-20	0
rs174565	11	61591636	G	C	200060	0.871454	136349	63711	Omega-6:Omega-3 Ratio	-0.351045	0.00495106	0.00445941	-0.369188	0.00603776	0.00538226	0.0578662	0.0105384	0.00961181	0	3.99724e-08	0	0	1.74068e-09	0
rs174566	11	61592362	G	A	200060	0.648654	136349	63711	Omega-6:Omega-3 Ratio	-0.37605	0.00338814	0.00312051	-0.396784	0.00415095	0.00377193	0.0656832	0.00716985	0.0067126	0	5.14074e-20	0	0	1.30528e-22	0
rs174567	11	61593005	G	A	200060	0.648499	136349	63711	Omega-6:Omega-3 Ratio	-0.376036	0.00338731	0.00311986	-0.396746	0.0041501	0.00377132	0.0655921	0.00716785	0.00671082	0	5.64757e-20	0	0	1.45473e-22	0
rs174568	11	61593816	T	C	200060	0.654204	136349	63711	Omega-6:Omega-3 Ratio	-0.374374	0.00340255	0.0031326	-0.395403	0.00416932	0.00378826	0.0664874	0.00719957	0.00673495	0	2.58487e-20	0	0	5.50585e-23	0
rs774882452	11	61594920	C	CT	200060	0.653851	136349	63711	Omega-6:Omega-3 Ratio	-0.374026	0.00340122	0.00313282	-0.394955	0.00416691	0.00378809	0.0662044	0.00719818	0.0067363	0	3.66789e-20	0	0	8.5291e-23	0
11:61596322_CA_C	11	61596322	C	CA	200060	0.6527	136349	63711	Omega-6:Omega-3 Ratio	-0.375121	0.00339945	0.0031304	-0.395843	0.00416453	0.00378484	0.065573	0.00719479	0.00673185	0	7.94335e-20	0	0	2.02148e-22	0
rs99780	11	61596633	T	C	200060	0.648283	136349	63711	Omega-6:Omega-3 Ratio	-0.375193	0.00338491	0.00311918	-0.395811	0.00414644	0.00377023	0.0653239	0.00716408	0.00670993	0	7.63441e-20	0	0	2.12966e-22	0
rs174570	11	61597212	T	C	200060	0.871531	136349	63711	Omega-6:Omega-3 Ratio	-0.350181	0.00494577	0.00445758	-0.368369	0.00603072	0.00538012	0.058004	0.0105286	0.00960779	0	3.60458e-08	0	0	1.56832e-09	0
rs1535	11	61597972	G	A	200060	0.651572	136349	63711	Omega-6:Omega-3 Ratio	-0.373254	0.00339339	0.00312594	-0.394031	0.00415735	0.00377914	0.065772	0.00718144	0.00672294	0	5.25686e-20	0	0	1.3292e-22	0
rs174572	11	61598288	T	C	200060	0.729445	136349	63711	Omega-6:Omega-3 Ratio	-0.290934	0.00357429	0.00335106	-0.306747	0.00437332	0.00405174	0.0500303	0.00757479	0.00720535	0	3.97948e-11	0	0	3.82539e-12	0
rs174573	11	61600327	A	G	200060	0.728781	136349	63711	Omega-6:Omega-3 Ratio	-0.290389	0.00357316	0.00335087	-0.305976	0.0043718	0.00405158	0.0493112	0.00757286	0.00720475	0	7.43687e-11	0	0	7.68723e-12	0
rs174574	11	61600342	A	C	200060	0.646451	136349	63711	Omega-6:Omega-3 Ratio	-0.372984	0.00338065	0.00311821	-0.393607	0.00414093	0.00376891	0.0653512	0.00715589	0.0067083	0	6.69335e-20	0	0	1.99915e-22	0
rs174575	11	61602003	G	C	200060	0.724269	136349	63711	Omega-6:Omega-3 Ratio	-0.29036	0.00355048	0.00333244	-0.306186	0.00434368	0.00402783	0.0501454	0.00752524	0.00716844	0	2.6714e-11	0	0	2.6469e-12	0
rs2727270	11	61603237	T	C	200060	0.883832	136349	63711	Omega-6:Omega-3 Ratio	-0.363605	0.00520001	0.00465589	-0.384288	0.00633718	0.00562424	0.0657169	0.011078	0.0100248	0	2.98921e-09	0	0	5.54902e-11	0
rs2727271	11	61603358	T	A	200060	0.883835	136349	63711	Omega-6:Omega-3 Ratio	-0.363574	0.0051996	0.0046557	-0.384255	0.0063366	0.00562398	0.0657114	0.0110773	0.0100245	0	2.99118e-09	0	0	5.56066e-11	0
rs174576	11	61603510	A	C	200060	0.646657	136349	63711	Omega-6:Omega-3 Ratio	-0.372615	0.00337874	0.00311733	-0.393409	0.00413856	0.00376796	0.0658832	0.00715205	0.00670619	0	3.20723e-20	0	0	8.85469e-23	0
rs2524299	11	61604782	T	A	200060	0.879897	136349	63711	Omega-6:Omega-3 Ratio	-0.358465	0.00511126	0.00458804	-0.379238	0.00623012	0.00554217	0.0660081	0.0108857	0.00987879	0	1.32997e-09	0	0	2.36017e-11	0
rs174577	11	61604814	A	C	200060	0.646103	136349	63711	Omega-6:Omega-3 Ratio	-0.371872	0.00337651	0.00311586	-0.392522	0.00413557	0.00376595	0.0654464	0.00714775	0.00670353	0	5.37427e-20	0	0	1.62317e-22	0
rs2072113	11	61604967	T	C	200060	0.883521	136349	63711	Omega-6:Omega-3 Ratio	-0.361728	0.00518903	0.00464937	-0.382737	0.00632427	0.00561735	0.0666992	0.0110539	0.0100087	0	1.59929e-09	0	0	2.66266e-11	0
rs2072114	11	61605215	G	A	200060	0.876277	136349	63711	Omega-6:Omega-3 Ratio	-0.356859	0.00502996	0.00452926	-0.376741	0.00612478	0.00546819	0.0633274	0.0107258	0.00975866	0	3.54378e-09	0	0	8.62077e-11	0
rs174578	11	61605499	A	T	200060	0.645922	136349	63711	Omega-6:Omega-3 Ratio	-0.37161	0.0033756	0.00311535	-0.392207	0.00413446	0.00376542	0.065273	0.00714585	0.00670225	0	6.57774e-20	0	0	2.05626e-22	0
rs174579	11	61605613	T	C	200060	0.773777	136349	63711	Omega-6:Omega-3 Ratio	-0.261491	0.00376812	0.00355951	-0.275842	0.00461385	0.00430598	0.0453032	0.00798082	0.0076493	0	1.37475e-08	0	0	3.17038e-09	0
rs174580	11	61606642	G	A	200060	0.645026	136349	63711	Omega-6:Omega-3 Ratio	-0.370624	0.00337267	0.00311358	-0.391061	0.00413126	0.00376384	0.0647233	0.00713912	0.00669732	0	1.23474e-19	0	0	4.28572e-22	0
rs174581	11	61606683	A	G	200060	0.645049	136349	63711	Omega-6:Omega-3 Ratio	-0.370629	0.00337285	0.00311375	-0.391053	0.0041315	0.00376404	0.0646825	0.00713946	0.00669771	0	1.30611e-19	0	0	4.57247e-22	0
rs174582	11	61607168	G	A	200060	0.771573	136349	63711	Omega-6:Omega-3 Ratio	-0.26088	0.0037556	0.00354777	-0.274725	0.00459728	0.00429137	0.0437245	0.00795699	0.00762505	0	3.90476e-08	0	0	9.79042e-09	0
rs174583	11	61609750	T	C	200060	0.644697	136349	63711	Omega-6:Omega-3 Ratio	-0.36848	0.00336876	0.003113	-0.388625	0.00412697	0.00376323	0.0637923	0.00712975	0.0066959	0	3.64154e-19	0	0	1.61785e-21	0
rs174584	11	61610750	A	G	200060	0.643864	136349	63711	Omega-6:Omega-3 Ratio	-0.367849	0.00336727	0.00311196	-0.38805	0.00412534	0.00376198	0.06397	0.00712625	0.00669364	0	2.79084e-19	0	0	1.21423e-21	0
rs174591	11	61617676	A	T	200060	0.731918	136349	63711	Omega-6:Omega-3 Ratio	-0.278913	0.00357386	0.00336136	-0.293315	0.00437254	0.0040616	0.0456919	0.00757359	0.00723316	0	1.60896e-09	0	0	2.6669e-10	0
rs174592	11	61618608	G	A	200060	0.626183	136349	63711	Omega-6:Omega-3 Ratio	-0.348549	0.00330792	0.00308437	-0.367885	0.00405252	0.00372842	0.061247	0.00700167	0.00663498	0	2.18169e-18	0	0	2.68311e-20	0
rs174593	11	61618831	C	T	200060	0.717067	136349	63711	Omega-6:Omega-3 Ratio	-0.260414	0.00349673	0.00331085	-0.274596	0.0042784	0.00400137	0.0449616	0.00741201	0.00712361	0	1.31095e-09	0	0	2.7611e-10	0
rs174594	11	61619829	C	A	200060	0.624769	136349	63711	Omega-6:Omega-3 Ratio	-0.347289	0.00330581	0.00308444	-0.366385	0.00404949	0.00372844	0.0604928	0.00699792	0.00663518	0	5.40916e-18	0	0	7.72529e-20	0
rs174598	11	61621194	A	G	200060	0.671275	136349	63711	Omega-6:Omega-3 Ratio	-0.317448	0.0033983	0.00317958	-0.335221	0.00416202	0.00384489	0.0562063	0.00719676	0.0068367	0	5.72129e-15	0	0	2.01383e-16	0
rs174599	11	61621556	C	G	200060	0.62312	136349	63711	Omega-6:Omega-3 Ratio	-0.34403	0.00329861	0.00308006	-0.363144	0.0040412	0.00372314	0.0605485	0.00698166	0.00662559	0	4.22694e-18	0	0	6.3272e-20	0
rs174600	11	61622227	C	T	200060	0.669698	136349	63711	Omega-6:Omega-3 Ratio	-0.315061	0.00339177	0.00317547	-0.332882	0.00415409	0.00383986	0.0563606	0.00718271	0.00682794	0	4.27083e-15	0	0	1.5265e-16	0
rs174601	11	61623140	T	C	200060	0.624045	136349	63711	Omega-6:Omega-3 Ratio	-0.3413	0.00329255	0.00307629	-0.360465	0.00403244	0.00371806	0.0607445	0.00697154	0.0066186	0	2.95383e-18	0	0	4.39761e-20	0
rs174605	11	61626921	T	G	200060	0.701953	136349	63711	Omega-6:Omega-3 Ratio	-0.231958	0.00341026	0.00326093	-0.247491	0.00416936	0.00394094	0.0492427	0.00723717	0.00701549	0	1.01657e-11	0	0	2.23254e-12	0
rs174606	11	61626973	T	G	200060	0.538613	136349	63711	Omega-6:Omega-3 Ratio	-0.205932	0.00305673	0.00299374	-0.219659	0.00374509	0.00362355	0.0432187	0.00646886	0.0064272	0	2.3726e-11	0	0	1.7639e-11	0
rs174607	11	61627321	C	G	200060	0.724976	136349	63711	Omega-6:Omega-3 Ratio	-0.224249	0.00350297	0.00334964	-0.238858	0.00428166	0.00404784	0.0463274	0.00743627	0.0072073	0	4.66668e-10	0	0	1.29428e-10	0
rs11407273	11	61627411	C	CT	200060	0.537134	136349	63711	Omega-6:Omega-3 Ratio	-0.205412	0.0030572	0.00299528	-0.219179	0.00374559	0.00362548	0.0433405	0.00646996	0.00643028	0	2.10227e-11	0	0	1.58309e-11	0
rs174608	11	61627484	G	A	200060	0.699248	136349	63711	Omega-6:Omega-3 Ratio	-0.228593	0.00339187	0.00324618	-0.243906	0.00414762	0.00392341	0.0485265	0.00719666	0.00698319	0	1.55232e-11	0	0	3.67748e-12	0
rs174609	11	61627811	C	T	200060	0.536881	136349	63711	Omega-6:Omega-3 Ratio	-0.20431	0.00304793	0.00298578	-0.218118	0.00373485	0.00361405	0.0434639	0.00644903	0.00640992	0	1.58822e-11	0	0	1.19581e-11	0
rs174610	11	61627833	G	A	200060	0.537272	136349	63711	Omega-6:Omega-3 Ratio	-0.204178	0.00304805	0.00298592	-0.218009	0.003735	0.00361392	0.0435537	0.00644923	0.00641093	0	1.445e-11	0	0	1.09319e-11	0
rs174611	11	61627881	C	T	200060	0.69932	136349	63711	Omega-6:Omega-3 Ratio	-0.227758	0.00338774	0.00324251	-0.243102	0.0041426	0.0039189	0.0486294	0.00718779	0.00697546	0	1.32797e-11	0	0	3.13571e-12	0
rs174612	11	61628266	G	C	200060	0.53737	136349	63711	Omega-6:Omega-3 Ratio	-0.204191	0.00304894	0.00298682	-0.218035	0.00373628	0.00361502	0.0435971	0.00645077	0.00641285	0	1.39495e-11	0	0	1.05794e-11	0
rs174613	11	61628492	A	G	200060	0.538298	136349	63711	Omega-6:Omega-3 Ratio	-0.205013	0.00304925	0.00298739	-0.218791	0.00373651	0.00361571	0.0433872	0.00645189	0.00641397	0	1.75924e-11	0	0	1.33784e-11	0
rs174614	11	61628915	C	T	200060	0.538436	136349	63711	Omega-6:Omega-3 Ratio	-0.205206	0.00305121	0.00298894	-0.218978	0.00373867	0.00361773	0.0433598	0.00645645	0.00641696	0	1.87122e-11	0	0	1.40817e-11	0
rs174615	11	61628964	A	T	200060	0.538613	136349	63711	Omega-6:Omega-3 Ratio	-0.205065	0.00305129	0.00298907	-0.218835	0.00373898	0.00361783	0.0433547	0.00645622	0.0064174	0	1.87832e-11	0	0	1.4205e-11	0
rs174616	11	61629122	A	G	200060	0.538729	136349	63711	Omega-6:Omega-3 Ratio	-0.205038	0.00305213	0.00298973	-0.218796	0.00373997	0.00361866	0.0433163	0.00645812	0.00641879	0	1.983e-11	0	0	1.49527e-11	0
rs174617	11	61629166	G	A	200060	0.538514	136349	63711	Omega-6:Omega-3 Ratio	-0.205115	0.0030521	0.00298963	-0.218906	0.00373986	0.00361845	0.0434249	0.00645815	0.00641879	0	1.76751e-11	0	0	1.3305e-11	0
rs174618	11	61629322	C	T	200060	0.559467	136349	63711	Omega-6:Omega-3 Ratio	-0.186425	0.00306178	0.00300209	-0.199998	0.00375153	0.00363429	0.0427037	0.00647987	0.00644425	0	4.39178e-11	0	0	3.43411e-11	0
rs174619	11	61629666	A	G	200060	0.541372	136349	63711	Omega-6:Omega-3 Ratio	-0.206185	0.00306016	0.00299515	-0.220149	0.00375042	0.00362528	0.0439601	0.00647321	0.00643024	0	1.11298e-11	0	0	8.11738e-12	0
rs174620	11	61629747	G	A	200060	0.558954	136349	63711	Omega-6:Omega-3 Ratio	-0.186642	0.00306262	0.00300241	-0.200045	0.00375259	0.00363474	0.0421634	0.0064815	0.00644467	0	7.75894e-11	0	0	6.05502e-11	0
rs174621	11	61630104	A	G	200060	0.771592	136349	63711	Omega-6:Omega-3 Ratio	-0.210969	0.00373175	0.00356336	-0.22483	0.00456763	0.00430839	0.0438484	0.00790679	0.00766107	0	2.92847e-08	0	0	1.04332e-08	0
rs174622	11	61631927	A	G	200060	0.771767	136349	63711	Omega-6:Omega-3 Ratio	-0.210997	0.00373375	0.00356536	-0.224997	0.00457006	0.00431114	0.0442718	0.00791115	0.00766466	0	2.19192e-08	0	0	7.6455e-09	0
rs174623	11	61635294	G	A	200060	0.540941	136349	63711	Omega-6:Omega-3 Ratio	-0.202598	0.00305904	0.00299824	-0.216077	0.00374878	0.00362875	0.0424513	0.00647217	0.00643757	0	5.41552e-11	0	0	4.27281e-11	0
rs174626	11	61637057	G	A	200060	0.542892	136349	63711	Omega-6:Omega-3 Ratio	-0.200044	0.00305919	0.00300027	-0.213541	0.0037498	0.00363183	0.0424738	0.00647114	0.00644072	0	5.25346e-11	0	0	4.26484e-11	0
rs174449	11	61640379	G	A	200060	0.636348	136349	63711	Omega-6:Omega-3 Ratio	-0.250996	0.00325044	0.00311449	-0.266228	0.00397965	0.00376792	0.0480697	0.00688747	0.0066925	0	2.96672e-12	0	0	6.83886e-13	0
rs1000778	11	61655305	A	G	200060	0.743487	136349	63711	Omega-6:Omega-3 Ratio	-0.209081	0.00356669	0.00341234	-0.222407	0.00435416	0.00412792	0.0420722	0.00758376	0.00733347	0	2.89495e-08	0	0	9.63597e-09	0
rs174455	11	61656117	G	A	200060	0.641335	136349	63711	Omega-6:Omega-3 Ratio	-0.231381	0.00323156	0.003107	-0.245965	0.00395686	0.00375899	0.0460216	0.00684704	0.00667662	0	1.80005e-11	0	0	5.46484e-12	0
rs174456	11	61656182	C	A	200060	0.743422	136349	63711	Omega-6:Omega-3 Ratio	-0.20895	0.00356677	0.00341257	-0.222254	0.00435449	0.00412834	0.0419933	0.00758352	0.00733368	0	3.06926e-08	0	0	1.02776e-08	0
rs36047269	11	61656254	T	TC	200060	0.743245	136349	63711	Omega-6:Omega-3 Ratio	-0.209848	0.00356909	0.00341491	-0.223341	0.00435713	0.00413101	0.0426015	0.00758873	0.00733902	0	1.9794e-08	0	0	6.44427e-09	0
rs5792240	11	61656541	A	AT	200060	0.743315	136349	63711	Omega-6:Omega-3 Ratio	-0.209272	0.00356956	0.0034155	-0.222632	0.00435777	0.00413188	0.0421746	0.00758965	0.00733997	0	2.74667e-08	0	0	9.14422e-09	0
rs1151144	11	61656585	T	C	200060	0.743398	136349	63711	Omega-6:Omega-3 Ratio	-0.209073	0.00356871	0.00341445	-0.222383	0.0043569	0.00413069	0.0420126	0.00758756	0.0073376	0	3.07621e-08	0	0	1.03029e-08	0
rs1295988	11	61656658	A	C	200060	0.743551	136349	63711	Omega-6:Omega-3 Ratio	-0.209018	0.00357031	0.00341546	-0.222353	0.00435937	0.00413217	0.0420795	0.00759005	0.00733924	0	2.95591e-08	0	0	9.83856e-09	0
rs174457	11	61656975	T	C	200060	0.743535	136349	63711	Omega-6:Omega-3 Ratio	-0.20932	0.00357266	0.00341767	-0.222572	0.00436121	0.00413467	0.0418234	0.00759707	0.00734432	0	3.68741e-08	0	0	1.23616e-08	0
rs174458	11	61656995	C	T	200060	0.692067	136349	63711	Omega-6:Omega-3 Ratio	-0.237418	0.00339518	0.00323421	-0.251621	0.00414918	0.00391198	0.0448629	0.00720991	0.00695165	0	4.89621e-10	0	0	1.09249e-10	0
rs174459	11	61657050	C	T	200060	0.743545	136349	63711	Omega-6:Omega-3 Ratio	-0.209401	0.00357303	0.00341788	-0.222616	0.00436149	0.00413486	0.0417121	0.00759818	0.00734492	0	4.02506e-08	0	0	1.35449e-08	0
rs174460	11	61657110	C	T	200060	0.691976	136349	63711	Omega-6:Omega-3 Ratio	-0.237177	0.00339469	0.00323426	-0.251358	0.00414873	0.00391207	0.044794	0.0072086	0.00695171	0	5.16634e-10	0	0	1.16676e-10	0
rs174461	11	61657401	A	C	200060	0.743479	136349	63711	Omega-6:Omega-3 Ratio	-0.209248	0.00357283	0.00341883	-0.22251	0.00436241	0.00413618	0.0418529	0.00759545	0.00734664	0	3.58294e-08	0	0	1.22018e-08	0
rs174463	11	61657838	G	A	200060	0.743122	136349	63711	Omega-6:Omega-3 Ratio	-0.208916	0.00357393	0.00341983	-0.222176	0.00436356	0.00413724	0.0418492	0.00759807	0.00734907	0	3.63194e-08	0	0	1.23742e-08	0
rs174464	11	61657926	A	G	200060	0.743419	136349	63711	Omega-6:Omega-3 Ratio	-0.209317	0.0035743	0.00342047	-0.222599	0.0043641	0.00413809	0.041917	0.00759874	0.00735032	0	3.46209e-08	0	0	1.17898e-08	0
rs174465	11	61658800	C	T	200060	0.687401	136349	63711	Omega-6:Omega-3 Ratio	-0.233098	0.00338626	0.00323086	-0.24692	0.00413877	0.00390777	0.0436663	0.00718967	0.0069446	0	1.25168e-09	0	0	3.21977e-10	0
rs174528	11	61543499	C	T	200060	0.620111	136349	63711	DHA	0.266045	0.00316588	0.00301924	0.280229	0.00384668	0.00364917	-0.0449517	0.00676727	0.00649532	0	3.08355e-11	0	0	4.4963e-12	0
rs174529	11	61543961	C	T	200060	0.62428	136349	63711	DHA	0.265389	0.00317589	0.00302619	0.279765	0.00385903	0.00365833	-0.0455186	0.00678844	0.00650867	0	2.0098e-11	0	0	2.68037e-12	0
rs174530	11	61546592	G	A	200060	0.626454	136349	63711	DHA	0.264748	0.00317601	0.00302697	0.279125	0.00385846	0.00365936	-0.0455166	0.00679014	0.00651016	0	2.03705e-11	0	0	2.71713e-12	0
rs108499	11	61547237	T	C	200060	0.658975	136349	63711	DHA	0.247072	0.0032378	0.00308667	0.259933	0.00393625	0.00373378	-0.0406111	0.00691672	0.00663363	0	4.32029e-09	0	0	9.24092e-10	0
rs174533	11	61549025	A	G	200060	0.652084	136349	63711	DHA	0.28705	0.00325426	0.00307294	0.302066	0.0039565	0.00371465	-0.047559	0.00695141	0.00660973	0	7.8294e-12	0	0	6.23197e-13	0
rs174534	11	61549458	G	A	200060	0.646781	136349	63711	DHA	0.24392	0.00321595	0.00307246	0.256895	0.00390806	0.00371696	-0.0409519	0.00687386	0.00660247	0	2.55928e-09	0	0	5.55689e-10	0
rs174535	11	61551356	C	T	200060	0.647923	136349	63711	DHA	0.282858	0.00324071	0.00306386	0.298111	0.00394038	0.003704	-0.0482891	0.00692194	0.00658951	0	3.03196e-12	0	0	2.33317e-13	0
rs174536	11	61551927	C	A	200060	0.649994	136349	63711	DHA	0.284727	0.00324552	0.0030669	0.299961	0.00394479	0.00370699	-0.0482664	0.00693506	0.00659748	0	3.40838e-12	0	0	2.55695e-13	0
rs174537	11	61552680	T	G	200060	0.653223	136349	63711	DHA	0.287679	0.00325605	0.00307332	0.302737	0.00395904	0.00371538	-0.0476749	0.00695461	0.00661	0	7.12355e-12	0	0	5.49154e-13	0
rs102275	11	61557803	C	T	200060	0.647383	136349	63711	DHA	0.287096	0.0032391	0.00306006	0.301961	0.00393785	0.00369852	-0.0471093	0.00691954	0.00658336	0	9.88665e-12	0	0	8.31836e-13	0
rs102274	11	61557826	C	T	200060	0.652617	136349	63711	DHA	0.287367	0.00325618	0.00307316	0.302539	0.00396	0.00371563	-0.0480097	0.00695339	0.00660872	0	5.03798e-12	0	0	3.7414e-13	0
rs174538	11	61560081	A	G	200060	0.681805	136349	63711	DHA	0.270084	0.00332186	0.00313831	0.283835	0.00403863	0.00379609	-0.0434279	0.00709631	0.00674515	0	9.36979e-10	0	0	1.20744e-10	0
rs4246215	11	61564299	T	G	200060	0.638833	136349	63711	DHA	0.273818	0.00320852	0.00304354	0.288464	0.00390001	0.00368039	-0.0463184	0.00685634	0.0065443	0	1.42289e-11	0	0	1.46597e-12	0
rs174541	11	61565908	C	T	200060	0.638419	136349	63711	DHA	0.274198	0.00320728	0.00304247	0.288814	0.00389878	0.00367901	-0.0462283	0.00685314	0.00654223	0	1.52433e-11	0	0	1.59302e-12	0
rs174544	11	61567753	A	C	200060	0.690372	136349	63711	DHA	0.281612	0.00336374	0.00316197	0.295981	0.00408691	0.00381994	-0.0456253	0.00719026	0.00680546	0	2.21805e-10	0	0	2.02483e-11	0
rs174545	11	61569306	G	C	200060	0.653822	136349	63711	DHA	0.288354	0.00325708	0.00307387	0.303775	0.00396165	0.00371686	-0.0487774	0.00695415	0.00660952	0	2.31372e-12	0	0	1.58449e-13	0
rs174546	11	61569830	T	C	200060	0.653864	136349	63711	DHA	0.288454	0.00325734	0.00307394	0.303946	0.00396193	0.00371666	-0.049019	0.00695472	0.0066103	0	1.81116e-12	0	0	1.21125e-13	0
rs174547	11	61570783	C	T	200060	0.653734	136349	63711	DHA	0.28832	0.00325764	0.00307446	0.30367	0.0039625	0.00371769	-0.0485451	0.00695496	0.00661051	0	2.95338e-12	0	0	2.07894e-13	0
rs174548	11	61571348	G	C	200060	0.684745	136349	63711	DHA	0.282186	0.00334424	0.00314563	0.296121	0.00406357	0.00379869	-0.0443242	0.00714764	0.00677367	0	5.60215e-10	0	0	6.00563e-11	0
rs174549	11	61571382	A	G	200060	0.689408	136349	63711	DHA	0.282386	0.00336125	0.00315873	0.296668	0.0040849	0.00381578	-0.0453633	0.00718279	0.00679901	0	2.69195e-10	0	0	2.52262e-11	0
rs174550	11	61571478	C	T	200060	0.653881	136349	63711	DHA	0.288352	0.00325715	0.00307393	0.303796	0.00396182	0.00371694	-0.048848	0.00695417	0.00660965	0	2.15172e-12	0	0	1.4638e-13	0
rs174551	11	61573684	C	T	200060	0.653897	136349	63711	DHA	0.288348	0.00325725	0.00307404	0.303779	0.00396197	0.00371708	-0.0488082	0.00695432	0.00660987	0	2.24423e-12	0	0	1.53446e-13	0
rs174553	11	61575158	G	A	200060	0.653801	136349	63711	DHA	0.288333	0.00325717	0.003074	0.303754	0.00396185	0.00371712	-0.0487704	0.00695422	0.0066096	0	2.33156e-12	0	0	1.59813e-13	0
rs751229834	11	61575807	C	CA	200060	0.69196	136349	63711	DHA	0.281719	0.00338523	0.00318425	0.29597	0.00411261	0.00384615	-0.0452842	0.00723694	0.00685488	0	3.91536e-10	0	0	3.94522e-11	0
rs174554	11	61579463	G	A	200060	0.654575	136349	63711	DHA	0.287641	0.00325812	0.00307579	0.303121	0.0039624	0.00371947	-0.0489476	0.0069575	0.00661309	0	1.98921e-12	0	0	1.34529e-13	0
rs174555	11	61579760	C	T	200060	0.689508	136349	63711	DHA	0.282366	0.00336248	0.00315951	0.296649	0.00408593	0.00381657	-0.0453712	0.00718633	0.00680099	0	2.72726e-10	0	0	2.53616e-11	0
rs174556	11	61580635	T	C	200060	0.690268	136349	63711	DHA	0.281691	0.00336407	0.00316217	0.296043	0.00408731	0.0038202	-0.04557	0.00719097	0.00680587	0	2.34099e-10	0	0	2.14649e-11	0
rs174557	11	61581368	G	A	200060	0.689553	136349	63711	DHA	0.282426	0.00336307	0.00316014	0.296739	0.00408672	0.00381735	-0.0454666	0.00718746	0.00680233	0	2.51884e-10	0	0	2.32534e-11	0
rs174559	11	61581656	A	G	200060	0.717886	136349	63711	DHA	0.266295	0.00345544	0.00324733	0.279278	0.00419931	0.00392509	-0.0411259	0.00738426	0.00698458	0	2.55614e-08	0	0	3.90666e-09	0
rs174560	11	61581764	C	T	200060	0.684824	136349	63711	DHA	0.282288	0.00334557	0.00314669	0.29625	0.00406439	0.00379982	-0.044418	0.00715209	0.00677622	0	5.2821e-10	0	0	5.56526e-11	0
rs174561	11	61582708	C	T	200060	0.689438	136349	63711	DHA	0.282459	0.00336311	0.00316016	0.296757	0.0040867	0.00381738	-0.0454167	0.00718769	0.00680233	0	2.63822e-10	0	0	2.44499e-11	0
rs174562	11	61585144	G	A	200060	0.653692	136349	63711	DHA	0.288433	0.00325832	0.00307503	0.303946	0.00396326	0.00371848	-0.0490566	0.00695664	0.00661154	0	1.76673e-12	0	0	1.17262e-13	0
rs35473591	11	61586328	CT	C	200060	0.654434	136349	63711	DHA	0.287846	0.00326002	0.00307751	0.303409	0.00396516	0.00372171	-0.0492024	0.00696063	0.00661646	0	1.56424e-12	0	0	1.03491e-13	0
rs174564	11	61588305	G	A	200060	0.649535	136349	63711	DHA	0.289059	0.00324701	0.00306596	0.304287	0.0039492	0.00370639	-0.0482192	0.00693288	0.00659449	0	3.52206e-12	0	0	2.63109e-13	0
rs28456	11	61589481	G	A	200060	0.68452	136349	63711	DHA	0.282513	0.00334584	0.00314738	0.296443	0.00406492	0.00380097	-0.0443014	0.00715222	0.00677695	0	5.86296e-10	0	0	6.27358e-11	0
rs174566	11	61592362	G	A	200060	0.648654	136349	63711	DHA	0.288225	0.00324477	0.00306482	0.303213	0.00394571	0.00370462	-0.0474794	0.00692952	0.00659282	0	7.29475e-12	0	0	5.94714e-13	0
rs174567	11	61593005	G	A	200060	0.648499	136349	63711	DHA	0.288253	0.00324411	0.00306418	0.303243	0.00394537	0.00370402	-0.0474799	0.00692716	0.00659107	0	7.1732e-12	0	0	5.86136e-13	0
rs174568	11	61593816	T	C	200060	0.654204	136349	63711	DHA	0.287119	0.00325831	0.0030767	0.302484	0.00396232	0.00372066	-0.0485794	0.00695843	0.00661477	0	2.92321e-12	0	0	2.07184e-13	0
rs774882452	11	61594920	C	CT	200060	0.653851	136349	63711	DHA	0.286754	0.00325729	0.00307691	0.302056	0.00396054	0.00372049	-0.0484021	0.00695727	0.00661609	0	3.47482e-12	0	0	2.55838e-13	0
11:61596322_CA_C	11	61596322	C	CA	200060	0.6527	136349	63711	DHA	0.287619	0.00325634	0.00307454	0.302807	0.00395964	0.0037173	-0.0480597	0.00695464	0.00661172	0	4.83131e-12	0	0	3.62528e-13	0
rs99780	11	61596633	T	C	200060	0.648283	136349	63711	DHA	0.287522	0.00324203	0.00306352	0.302451	0.00394207	0.00370295	-0.0472978	0.00692425	0.00659019	0	8.44738e-12	0	0	7.126e-13	0
rs1535	11	61597972	G	A	200060	0.651572	136349	63711	DHA	0.286348	0.00325071	0.00307016	0.301555	0.00395282	0.0037117	-0.0481409	0.00694263	0.00660297	0	4.08831e-12	0	0	3.08148e-13	0
rs174574	11	61600342	A	C	200060	0.646451	136349	63711	DHA	0.285782	0.00323774	0.00306257	0.300673	0.00393597	0.00370165	-0.0471866	0.00691717	0.00658859	0	8.9995e-12	0	0	7.95932e-13	0
rs174576	11	61603510	A	C	200060	0.646657	136349	63711	DHA	0.285531	0.00323602	0.0030617	0.300528	0.0039339	0.00370073	-0.0475173	0.00691338	0.00658652	0	6.27597e-12	0	0	5.42013e-13	0
rs174577	11	61604814	A	C	200060	0.646103	136349	63711	DHA	0.284889	0.00323394	0.00306026	0.299763	0.00393131	0.00369875	-0.0471383	0.00690905	0.0065839	0	8.93521e-12	0	0	8.0899e-13	0
rs174578	11	61605499	A	T	200060	0.645922	136349	63711	DHA	0.28475	0.00323321	0.00305975	0.299571	0.00393038	0.00369822	-0.0469694	0.00690765	0.00658264	0	1.04895e-11	0	0	9.65501e-13	0
rs174580	11	61606642	G	A	200060	0.645026	136349	63711	DHA	0.284171	0.00323018	0.00305802	0.298827	0.00392742	0.00369667	-0.0464139	0.00689974	0.00657781	0	1.73313e-11	0	0	1.71201e-12	0
rs174581	11	61606683	A	G	200060	0.645049	136349	63711	DHA	0.284181	0.00323034	0.00305819	0.298829	0.00392762	0.00369687	-0.0463918	0.00690007	0.00657819	0	1.77553e-11	0	0	1.75889e-12	0
rs174583	11	61609750	T	C	200060	0.644697	136349	63711	DHA	0.282386	0.00322696	0.00305745	0.296792	0.00392364	0.00369608	-0.0456188	0.00689264	0.00657641	0	3.62932e-11	0	0	4.01284e-12	0
rs174584	11	61610750	A	G	200060	0.643864	136349	63711	DHA	0.282009	0.00322528	0.00305643	0.29647	0.00392137	0.00369484	-0.0457924	0.00688962	0.0065742	0	2.99976e-11	0	0	3.27298e-12	0
rs174592	11	61618608	G	A	200060	0.626183	136349	63711	DHA	0.266924	0.00317491	0.00302933	0.280988	0.00386012	0.00366189	-0.0445485	0.00678247	0.00651658	0	5.09324e-11	0	0	8.13297e-12	0
rs174594	11	61619829	C	A	200060	0.624769	136349	63711	DHA	0.265993	0.00317358	0.0030294	0.279702	0.0038578	0.00366191	-0.0434262	0.00678097	0.00651678	0	1.51223e-10	0	0	2.66911e-11	0
rs174598	11	61621194	A	G	200060	0.671275	136349	63711	DHA	0.243745	0.00326802	0.00312284	0.256704	0.0039735	0.00377627	-0.0409803	0.00698157	0.0067147	0	4.36338e-09	0	0	1.04045e-09	0
rs174599	11	61621556	C	G	200060	0.62312	136349	63711	DHA	0.263582	0.00316645	0.0030251	0.277414	0.00384966	0.0036567	-0.0438145	0.00676459	0.00650735	0	9.35389e-11	0	0	1.66107e-11	0
rs174600	11	61622227	C	T	200060	0.669698	136349	63711	DHA	0.241639	0.00326143	0.00311881	0.25477	0.00396558	0.00377134	-0.0415284	0.00696735	0.0067061	0	2.51587e-09	0	0	5.91689e-10	0
rs174601	11	61623140	T	C	200060	0.624045	136349	63711	DHA	0.261845	0.00316211	0.0030214	0.275726	0.00384359	0.00365171	-0.0439989	0.00675718	0.00650049	0	7.44364e-11	0	0	1.30075e-11	0
rs174535	11	61551356	C	T	200060	0.647923	136349	63711	DHA %	0.265091	0.0033195	0.00313918	0.277459	0.004014	0.00379506	-0.0391568	0.00713777	0.0067515	0	4.11479e-08	0	0	6.64303e-09	0
rs174536	11	61551927	C	A	200060	0.649994	136349	63711	DHA %	0.266666	0.00332503	0.00314229	0.279044	0.00401889	0.00379812	-0.0392189	0.00715347	0.00675967	0	4.19343e-08	0	0	6.55659e-09	0
rs4246215	11	61564299	T	G	200060	0.638833	136349	63711	DHA %	0.257375	0.00328528	0.00311836	0.269618	0.0039703	0.00377087	-0.0387203	0.00706947	0.00670518	0	4.32326e-08	0	0	7.70996e-09	0
rs174546	11	61569830	T	C	200060	0.653864	136349	63711	DHA %	0.270479	0.003337	0.00314951	0.282904	0.00403558	0.00380802	-0.0393144	0.00717456	0.0067728	0	4.2605e-08	0	0	6.44614e-09	0
rs174550	11	61571478	C	T	200060	0.653881	136349	63711	DHA %	0.270401	0.00333693	0.0031495	0.282796	0.0040358	0.00380831	-0.039206	0.0071738	0.00677214	0	4.62471e-08	0	0	7.06776e-09	0
rs174551	11	61573684	C	T	200060	0.653897	136349	63711	DHA %	0.27042	0.00333707	0.00314961	0.282787	0.00403606	0.00380846	-0.0391181	0.00717391	0.00677236	0	4.95747e-08	0	0	7.64359e-09	0
rs174562	11	61585144	G	A	200060	0.653692	136349	63711	DHA %	0.270492	0.00333806	0.00315062	0.282932	0.00403731	0.00380989	-0.03934	0.00717593	0.00677407	0	4.20026e-08	0	0	6.34368e-09	0
rs174592	11	61618608	G	A	200060	0.626183	136349	63711	DHA %	0.250443	0.00325197	0.0031038	0.262499	0.00393108	0.00375191	-0.0381857	0.00699574	0.00667678	0	4.80395e-08	0	0	1.07041e-08	0
rs509360	11	61548559	A	G	200060	0.679931	136349	63711	Omega-3	-0.167802	0.00315306	0.00317459	-0.179252	0.00386219	0.0038478	0.0358502	0.0066804	0.00680774	0	8.02943e-08	0	0	1.39363e-07	0
rs4564341	11	61573540	T	C	200060	0.926529	136349	63711	Omega-3	0.356659	0.0062783	0.00569519	0.378891	0.00765165	0.00687911	-0.0706641	0.0133745	0.0122637	0	1.26749e-07	0	0	8.30846e-09	0
rs2524296	11	61601378	T	C	200060	0.922775	136349	63711	Omega-3	0.350236	0.00611259	0.00554862	0.371771	0.00744207	0.00670347	-0.0683879	0.0130387	0.0119453	0	1.56301e-07	0	0	1.03386e-08	0
rs2845574	11	61601872	T	C	200060	0.922828	136349	63711	Omega-3	0.349628	0.00611701	0.00555244	0.371243	0.00744532	0.00670606	-0.0687297	0.013052	0.0119576	0	1.39563e-07	0	0	9.04258e-09	0
rs2845573	11	61601908	G	A	200060	0.92248	136349	63711	Omega-3	0.34894	0.0061025	0.00554092	0.370346	0.00743012	0.00669359	-0.0680033	0.0130163	0.0119299	0	1.74637e-07	0	0	1.19631e-08	0
11:61602458_CCCA_C	11	61602458	C	CCCA	200060	0.919899	136349	63711	Omega-3	0.340548	0.00604219	0.00550214	0.362237	0.00735562	0.00664985	-0.0687597	0.0128907	0.0118399	0	9.60328e-08	0	0	6.34267e-09	0
rs2727265	11	61609004	A	C	200060	0.923557	136349	63711	Omega-3	0.345954	0.00613108	0.00557824	0.36773	0.00746395	0.00674097	-0.0690767	0.01308	0.0120056	0	1.28419e-07	0	0	8.72956e-09	0
rs2526680	11	61611216	T	C	200060	0.923829	136349	63711	Omega-3	0.345251	0.00614614	0.00559021	0.367005	0.00748254	0.00675496	-0.0690259	0.0131113	0.0120321	0	1.40493e-07	0	0	9.64877e-09	0
rs2845572	11	61614595	A	G	200060	0.915191	136349	63711	Omega-3	0.332215	0.00581711	0.00532621	0.351807	0.00707858	0.00643363	-0.0622639	0.0124163	0.0114688	0	5.31151e-07	0	0	5.66718e-08	0
rs2851682	11	61616012	G	A	200060	0.913924	136349	63711	Omega-3	0.330728	0.00577499	0.00528902	0.350315	0.00703222	0.00638904	-0.0622332	0.0123163	0.011388	0	4.35132e-07	0	0	4.63453e-08	0
rs174591	11	61617676	A	T	200060	0.731918	136349	63711	Omega-3	0.250804	0.003496	0.00334047	0.262545	0.00427468	0.00403636	-0.0372492	0.00741378	0.00718821	0	5.05202e-07	0	0	2.19527e-07	0
rs2727263	11	61618012	T	C	200060	0.923438	136349	63711	Omega-3	0.330045	0.00613287	0.00560773	0.35179	0.00745709	0.00677111	-0.0692215	0.0131025	0.0120804	0	1.27039e-07	0	0	1.00396e-08	0
rs174593	11	61618831	C	T	200060	0.717067	136349	63711	Omega-3	0.233751	0.00342448	0.00329028	0.245191	0.00418785	0.00397651	-0.0362691	0.00726252	0.00707934	0	5.91381e-07	0	0	3.00345e-07	0
rs174623	11	61635294	G	A	200060	0.540941	136349	63711	Omega-3	0.18289	0.00302957	0.00297961	0.193973	0.00370646	0.0036062	-0.0349066	0.00642163	0.00639757	0	5.45546e-08	0	0	4.86336e-08	0
rs174626	11	61637057	G	A	200060	0.542892	136349	63711	Omega-3	0.180604	0.00303076	0.00298162	0.191717	0.00370837	0.00360926	-0.0349714	0.00642359	0.0064007	0	5.20352e-08	0	0	4.6635e-08	0
rs174458	11	61656995	C	T	200060	0.692067	136349	63711	Omega-3	0.214661	0.00333396	0.00321411	0.225923	0.00406977	0.00388766	-0.035576	0.0070893	0.00690845	0	5.21379e-07	0	0	2.6098e-07	0
rs174460	11	61657110	C	T	200060	0.691976	136349	63711	Omega-3	0.21442	0.00333361	0.00321416	0.225676	0.00406943	0.00388776	-0.0355552	0.0070884	0.00690851	0	5.27659e-07	0	0	2.65276e-07	0
rs174465	11	61658800	C	T	200060	0.687401	136349	63711	Omega-3	0.210581	0.00332674	0.00321078	0.221572	0.00406181	0.00388348	-0.0347216	0.00707194	0.00690144	0	9.11812e-07	0	0	4.87756e-07	0
rs7999979	13	27574187	G	A	200060	0.968318	136349	63711	Omega-3	0.00788398	0.00880301	0.00867627	-0.0212402	0.0107246	0.0104749	0.0927711	0.0187613	0.0186949	0.370466	7.6212e-07	2.8812e-06	0.363517	6.96382e-07	2.97457e-06
rs76224945	13	27574814	T	C	200060	0.968353	136349	63711	Omega-3	0.00773624	0.00879144	0.00866958	-0.0215208	0.010706	0.0104645	0.0932826	0.0187457	0.0186853	0.378874	6.48402e-07	2.51127e-06	0.372209	5.96661e-07	2.60093e-06
rs73154093	13	27575289	T	C	200060	0.968203	136349	63711	Omega-3	0.00898644	0.00878055	0.00865019	-0.0199321	0.0106908	0.0104448	0.0920617	0.0187275	0.0186357	0.306096	8.84002e-07	2.92985e-06	0.298864	7.80986e-07	2.92644e-06
rs73155803	13	27588055	C	T	200060	0.970403	136349	63711	Omega-3	0.00640366	0.00882669	0.00875216	-0.0230557	0.010733	0.0105511	0.0944408	0.0188512	0.0188915	0.468153	5.44826e-07	2.45869e-06	0.464373	5.75947e-07	2.86417e-06
rs73155806	13	27588576	T	C	200060	0.970413	136349	63711	Omega-3	0.00651703	0.00883454	0.008756	-0.0231947	0.0107403	0.0105562	0.0952318	0.0188731	0.0188988	0.460711	4.5138e-07	2.03456e-06	0.456699	4.6789e-07	2.32239e-06
1:77203248_TC_T	1	77203248	T	TC	200060	0.976885	136349	63711	Omega-3 %	-0.00985378	0.0102299	0.0101038	-0.0448955	0.0124079	0.0122427	0.109867	0.0219222	0.0216763	0.335428	5.39592e-07	2.24148e-06	0.329433	4.00935e-07	1.64056e-06
rs7943728	11	61547068	A	G	200060	0.807846	136349	63711	Omega-3 %	0.248652	0.00402303	0.00377732	0.263189	0.00492405	0.00456854	-0.045918	0.00852327	0.00811734	0	7.1498e-08	0	0	1.54239e-08	0
rs174532	11	61548874	A	G	200060	0.703072	136349	63711	Omega-3 %	-0.201475	0.00320085	0.00325277	-0.21258	0.0039327	0.00394863	0.0345377	0.00675871	0.00696203	0	3.21989e-07	0	0	7.01814e-07	0
rs4564341	11	61573540	T	C	200060	0.926529	136349	63711	Omega-3 %	0.411322	0.00658077	0.00571363	0.435126	0.00801808	0.00690139	-0.0756611	0.0140235	0.0123034	0	6.84065e-08	0	0	7.76656e-10	0
rs968567	11	61595564	T	C	200060	0.81023	136349	63711	Omega-3 %	0.254372	0.0040411	0.00378571	0.26912	0.00494643	0.00457934	-0.0465593	0.00856122	0.008134	0	5.37644e-08	0	0	1.04028e-08	0
rs61897793	11	61599347	A	G	200060	0.810069	136349	63711	Omega-3 %	0.251649	0.00403611	0.0037824	0.266072	0.00493937	0.00457448	-0.0455729	0.00855292	0.00812891	0	9.91108e-08	0	0	2.06726e-08	0
rs2524296	11	61601378	T	C	200060	0.922775	136349	63711	Omega-3 %	0.402824	0.00640005	0.00556659	0.425694	0.00779706	0.00672518	-0.0726279	0.013641	0.011984	0	1.01378e-07	0	0	1.35775e-09	0
rs2845574	11	61601872	T	C	200060	0.922828	136349	63711	Omega-3 %	0.402164	0.00640471	0.00557042	0.42506	0.0078005	0.00672777	-0.0728021	0.0136549	0.0119963	0	9.73579e-08	0	0	1.28956e-09	0
rs2845573	11	61601908	G	A	200060	0.92248	136349	63711	Omega-3 %	0.40129	0.00638866	0.00555886	0.42399	0.00778359	0.00671526	-0.0721145	0.0136156	0.0119685	0	1.18059e-07	0	0	1.68739e-09	0
rs2727265	11	61609004	A	C	200060	0.923557	136349	63711	Omega-3 %	0.398198	0.0064195	0.0055963	0.420688	0.00781797	0.00676279	-0.0713416	0.0136891	0.0120444	0	1.8726e-07	0	0	3.15728e-09	0
rs2526680	11	61611216	T	C	200060	0.923829	136349	63711	Omega-3 %	0.39775	0.00643515	0.00560831	0.420187	0.00783735	0.00677683	-0.0711919	0.0137215	0.0120711	0	2.12156e-07	0	0	3.68581e-09	0
rs2727263	11	61618012	T	C	200060	0.923438	136349	63711	Omega-3 %	0.380893	0.00640719	0.00562588	0.402182	0.00778608	0.00679304	-0.0677698	0.0136984	0.0121195	0	7.52657e-07	0	0	2.24757e-08	0
rs61897795	11	61618169	G	A	200060	0.834545	136349	63711	Omega-3 %	0.239646	0.0042507	0.00400096	0.255016	0.00520923	0.00483705	-0.0486467	0.00899312	0.0086036	0	6.32626e-08	0	0	1.56545e-08	0
rs174634	11	61647387	G	C	200060	0.744677	136349	63711	Omega-3 %	0.218458	0.00360159	0.00342361	0.231297	0.00439789	0.00414256	-0.0404921	0.00765611	0.00735564	0	1.23079e-07	0	0	3.69361e-08	0
rs174635	11	61647427	T	G	200060	0.744732	136349	63711	Omega-3 %	0.218553	0.00360185	0.00342381	0.231433	0.00439828	0.00414288	-0.0406174	0.00765655	0.0073559	0	1.12716e-07	0	0	3.35643e-08	0
rs174454	11	61650747	G	A	200060	0.750031	136349	63711	Omega-3 %	0.219676	0.00362741	0.00344544	0.232601	0.00443021	0.00416922	-0.0407513	0.00770953	0.00740205	0	1.25134e-07	0	0	3.6831e-08	0
rs174466	11	61659296	A	G	200060	0.743141	136349	63711	Omega-3 %	0.214104	0.00359	0.00341966	0.226831	0.00438383	0.00413768	-0.040146	0.00763218	0.00734805	0	1.43977e-07	0	0	4.66849e-08	0
rs174468	11	61663691	A	G	200060	0.57811	136349	63711	Omega-3 %	-0.173597	0.0030159	0.00301524	-0.184174	0.00370415	0.00365441	0.0331206	0.00636854	0.00646559	0	1.98587e-07	0	0	3.01364e-07	0
rs174471	11	61670037	T	C	200060	0.579099	136349	63711	Omega-3 %	-0.170601	0.00300505	0.00300403	-0.181091	0.00369117	0.00364078	0.0328503	0.00634508	0.00644168	0	2.2514e-07	0	0	3.40284e-07	0
11:61673143_TC_T	11	61673143	T	TC	200060	0.579477	136349	63711	Omega-3 %	-0.169449	0.00301293	0.00301272	-0.179814	0.00370027	0.00365154	0.0324494	0.00636318	0.00645979	0	3.40429e-07	0	0	5.07927e-07	0
rs174476	11	61674118	T	C	200060	0.579032	136349	63711	Omega-3 %	-0.169314	0.00300774	0.00300817	-0.179622	0.00369453	0.00364573	0.032284	0.00635066	0.00645077	0	3.70419e-07	0	0	5.59571e-07	0
rs666870	11	61677479	A	G	200060	0.578169	136349	63711	Omega-3 %	-0.169278	0.00300628	0.00300624	-0.17961	0.00369284	0.00364357	0.0323507	0.00634749	0.00644631	0	3.45776e-07	0	0	5.20795e-07	0
rs174478	11	61678576	G	T	200060	0.576627	136349	63711	Omega-3 %	-0.169577	0.00300319	0.00300341	-0.179735	0.00368834	0.00363989	0.031815	0.00634214	0.00644064	0	5.26353e-07	0	0	7.82322e-07	0
rs10862357	12	82176101	G	T	200060	0.611065	136349	63711	Omega-3 %	-0.00470679	0.0030446	0.00304765	-0.0149279	0.00373647	0.003699	0.0318197	0.00643861	0.00652603	0.122118	7.73169e-07	1.90743e-06	0.122492	1.0836e-06	2.08786e-06
rs7966246	12	82180101	C	T	200060	0.61085	136349	63711	Omega-3 %	-0.00469137	0.00304284	0.00304589	-0.0148532	0.00373429	0.00369685	0.0316354	0.00643489	0.00652224	0.123128	8.82291e-07	2.17588e-06	0.123504	1.23223e-06	2.37796e-06
rs2471496	12	82188951	C	G	200060	0.587652	136349	63711	Omega-3 %	-0.00475073	0.00301235	0.00301671	-0.0151021	0.00369727	0.00366167	0.0322182	0.00637032	0.00645962	0.114776	4.24679e-07	1.03098e-06	0.115301	6.11251e-07	1.14716e-06
rs7999979	13	27574187	G	A	200060	0.968318	136349	63711	Omega-3 %	0.00271138	0.00884842	0.00870437	-0.0262164	0.0107911	0.0105088	0.0921456	0.0188326	0.0187555	0.759281	9.93701e-07	5.70477e-06	0.755423	8.96927e-07	5.46413e-06
rs76224945	13	27574814	T	C	200060	0.968353	136349	63711	Omega-3 %	0.00265495	0.00883721	0.00869765	-0.0262134	0.0107735	0.0104984	0.0920433	0.0188163	0.0187458	0.76385	9.99829e-07	5.75971e-06	0.760176	9.10439e-07	5.55405e-06
rs80269162	17	39552256	T	C	200060	0.986619	136349	63711	Omega-3 %	0.000766412	0.0130111	0.0129016	-0.0434072	0.0160323	0.0156941	0.136251	0.0274012	0.0275627	0.953028	6.61119e-07	4.14498e-06	0.95263	7.6805e-07	4.9311e-06
rs78396440	18	21406214	C	T	200060	0.940835	136349	63711	Omega-3 %	0.007622	0.00624373	0.00629438	0.0289639	0.00762959	0.00762469	-0.0670002	0.0132674	0.013509	0.222183	4.41837e-07	1.59978e-06	0.225926	7.06112e-07	2.18837e-06
rs45521536	18	21495194	C	T	200060	0.940632	136349	63711	Omega-3 %	0.00655776	0.00626375	0.00631525	0.0276163	0.0076637	0.00765567	-0.0659014	0.0132917	0.0135425	0.295128	7.11859e-07	3.0307e-06	0.299083	1.13731e-06	4.20444e-06
rs111401118	18	21507415	C	G	200060	0.940565	136349	63711	Omega-3 %	0.00644921	0.00626012	0.00631287	0.0277327	0.00765905	0.00765201	-0.0666341	0.0132842	0.013539	0.302913	5.27421e-07	2.3102e-06	0.306971	8.58143e-07	3.26194e-06
rs58542926	19	19379549	T	C	200060	0.924053	136349	63711	Omega-6	0.125553	0.0058733	0.00578249	0.145086	0.00717273	0.00700229	-0.0613852	0.0124825	0.0124102	2.19493e-101	8.75574e-07	4.01341e-104	1.56199e-104	7.56174e-07	2.07279e-108
rs200210321	19	19393890	AG	A	200060	0.925506	136349	63711	Omega-6	0.124474	0.005947	0.00585202	0.144847	0.0072617	0.00708398	-0.0641228	0.0126411	0.0125647	2.82109e-97	3.92512e-07	2.55778e-100	2.13907e-100	3.33607e-07	1.26323e-104
rs12979148	19	19406869	C	T	200060	0.868872	136349	63711	Omega-6	0.0713422	0.00456484	0.0045349	0.0870318	0.00554275	0.00549086	-0.0493337	0.0097674	0.00973446	4.64798e-55	4.39855e-07	5.02945e-59	9.15336e-56	4.02148e-07	4.79675e-60
rs10401969	19	19407718	C	T	200060	0.922658	136349	63711	Omega-6	0.120792	0.0058282	0.00573865	0.140067	0.00711414	0.00694692	-0.0606623	0.0123939	0.012321	2.04636e-95	9.85419e-07	3.57245e-98	2.347e-98	8.50152e-07	3.38038e-102
rs2240117	19	19418916	T	C	200060	0.868873	136349	63711	Omega-6	0.0710101	0.00456432	0.00453509	0.08689	0.0055421	0.00549115	-0.0499301	0.00976637	0.00973479	1.41149e-54	3.1801e-07	1.11386e-58	2.9336e-55	2.91236e-07	1.12063e-59
rs739846	19	19419071	A	G	200060	0.923023	136349	63711	Omega-6	0.121171	0.00584315	0.00575344	0.140569	0.00713399	0.00696573	-0.0610105	0.0124227	0.0123508	1.59543e-95	9.05187e-07	2.65634e-98	1.82502e-98	7.82071e-07	2.42691e-102
rs34755166	19	19665581	A	G	200060	0.869518	136349	63711	Omega-6	0.0616841	0.00459028	0.004552	0.0773278	0.00557159	0.00551499	-0.0490674	0.00982777	0.00976588	3.62155e-41	5.95321e-07	3.38726e-45	7.81947e-42	5.05091e-07	4.40368e-46
rs17216693	19	19666574	C	T	200060	0.868674	136349	63711	Omega-6	0.0617546	0.00457508	0.00453943	0.0770702	0.0055518	0.00550014	-0.0480231	0.00979793	0.00973797	1.606e-41	9.51767e-07	2.22109e-45	3.78933e-42	8.15851e-07	3.40073e-46
19:19668338_GC_G	19	19668338	G	GC	200060	0.868665	136349	63711	Omega-6	0.0622123	0.00457843	0.00454553	0.0777019	0.00555734	0.00550851	-0.0485308	0.00980188	0.00974884	4.71094e-42	7.37681e-07	5.24497e-46	1.22332e-42	6.42083e-07	8.76859e-47
rs141756246	19	19685470	GT	G	200060	0.917184	136349	63711	Omega-6	0.103688	0.0056496	0.00557809	0.122772	0.0069043	0.00676766	-0.0595	0.0120042	0.0119485	3.11014e-75	7.17341e-07	2.13048e-78	3.97904e-77	6.36879e-07	3.8342e-81
19:19699398_GA_G	19	19699398	G	GA	200060	0.930677	136349	63711	Omega-6	0.113067	0.00613334	0.00606346	0.134159	0.0074719	0.00734621	-0.0661542	0.0130769	0.0130082	6.91125e-76	4.21806e-07	1.9148e-79	1.32995e-77	3.6647e-07	7.54408e-82
rs17217098	19	19702384	A	G	200060	0.930573	136349	63711	Omega-6	0.112825	0.00610961	0.00603972	0.133699	0.00744453	0.00731559	-0.0655408	0.013023	0.0129611	3.81525e-76	4.83649e-07	1.3567e-79	7.12651e-78	4.26491e-07	4.68791e-82
rs73004967	19	19717056	G	A	200060	0.930551	136349	63711	Omega-6	0.112881	0.00610818	0.00603747	0.133671	0.00744222	0.00731234	-0.0652967	0.0130208	0.0129574	2.97139e-76	5.30925e-07	1.15181e-79	5.2552e-78	4.671e-07	3.77722e-82
rs2304128	19	19746151	T	G	200060	0.918916	136349	63711	Omega-6	0.10761	0.00574437	0.00567455	0.127534	0.00699476	0.00687692	-0.0624086	0.012252	0.0121684	2.65943e-78	3.51022e-07	5.33409e-82	3.4105e-80	2.91716e-07	1.57835e-84
rs11150344	16	81162363	G	A	200060	0.554822	136349	63711	Omega-6 %	0.00708956	0.00309915	0.00310119	0.0173456	0.00381069	0.0037584	-0.0321327	0.00653673	0.00665224	0.0221618	8.84608e-07	6.57061e-07	0.0222499	1.3629e-06	6.2894e-07
rs61896141	11	61556039	C	A	200060	0.809848	136349	63711	Omega-6:Omega-3 Ratio	-0.244629	0.00401585	0.00379768	-0.257967	0.00491811	0.00459431	0.0420883	0.00850189	0.0081588	0	7.40379e-07	0	0	2.48757e-07	0
rs4564341	11	61573540	T	C	200060	0.926529	136349	63711	Omega-6:Omega-3 Ratio	-0.390019	0.00650432	0.0057308	-0.412946	0.00793049	0.00692213	0.0728721	0.0138487	0.0123403	0	1.42499e-07	0	0	3.52242e-09	0
rs2524296	11	61601378	T	C	200060	0.922775	136349	63711	Omega-6:Omega-3 Ratio	-0.382114	0.00632804	0.00558332	-0.404354	0.00771059	0.00674539	0.0706254	0.013485	0.01202	0	1.62905e-07	0	0	4.21186e-09	0
rs2845574	11	61601872	T	C	200060	0.922828	136349	63711	Omega-6:Omega-3 Ratio	-0.3815	0.00633304	0.00558716	-0.403686	0.00771422	0.00674799	0.0705468	0.0135001	0.0120324	0	1.7353e-07	0	0	4.54397e-09	0
rs2845573	11	61601908	G	A	200060	0.92248	136349	63711	Omega-6:Omega-3 Ratio	-0.380592	0.00631727	0.00557556	-0.402654	0.00769782	0.00673545	0.070088	0.013461	0.0120045	0	1.92173e-07	0	0	5.2676e-09	0
11:61602458_CCCA_C	11	61602458	C	CCCA	200060	0.919899	136349	63711	Omega-6:Omega-3 Ratio	-0.371141	0.0062497	0.00553655	-0.39358	0.00761783	0.00669143	0.0711375	0.0133128	0.0119139	0	9.11447e-08	0	0	2.35868e-09	0
rs2727265	11	61609004	A	C	200060	0.923557	136349	63711	Omega-6:Omega-3 Ratio	-0.377184	0.00634815	0.00561312	-0.39934	0.00773423	0.00678312	0.0702821	0.0135302	0.0120806	0	2.05322e-07	0	0	5.96438e-09	0
rs2526680	11	61611216	T	C	200060	0.923829	136349	63711	Omega-6:Omega-3 Ratio	-0.376493	0.00636381	0.00562517	-0.398573	0.00775363	0.0067972	0.0700615	0.0135626	0.0121074	0	2.39422e-07	0	0	7.1792e-09	0
rs174585	11	61611694	A	G	200060	0.771291	136349	63711	Omega-6:Omega-3 Ratio	-0.259876	0.00375349	0.00354649	-0.273566	0.00459495	0.0042901	0.0432223	0.00795207	0.0076217	0	5.46878e-08	0	0	1.42002e-08	0
rs174587	11	61612830	T	C	200060	0.780998	136349	63711	Omega-6:Omega-3 Ratio	-0.256	0.00380594	0.00360095	-0.269488	0.00466226	0.00435371	0.0426824	0.00805568	0.00774367	0	1.16812e-07	0	0	3.54977e-08	0
rs93923	11	61613745	T	C	200060	0.780256	136349	63711	Omega-6:Omega-3 Ratio	-0.2553	0.00380114	0.00359737	-0.268616	0.00465627	0.00434901	0.0421539	0.00804565	0.00773679	0	1.61153e-07	0	0	5.07978e-08	0
rs174589	11	61615803	G	C	200060	0.781064	136349	63711	Omega-6:Omega-3 Ratio	-0.255521	0.00380463	0.00360112	-0.269057	0.00466023	0.00435387	0.0428353	0.00805379	0.00774407	0	1.0454e-07	0	0	3.17754e-08	0
rs2851682	11	61616012	G	A	200060	0.913924	136349	63711	Omega-6:Omega-3 Ratio	-0.361579	0.00597117	0.00532209	-0.381491	0.0072722	0.00642899	0.0632686	0.0127325	0.0114592	0	6.72789e-07	0	0	3.36734e-08	0
rs174590	11	61616977	C	G	200060	0.779705	136349	63711	Omega-6:Omega-3 Ratio	-0.253888	0.00379433	0.00359334	-0.267422	0.00464805	0.00434399	0.0428539	0.00803104	0.00772851	0	9.4999e-08	0	0	2.94098e-08	0
rs2727263	11	61618012	T	C	200060	0.923438	136349	63711	Omega-6:Omega-3 Ratio	-0.361268	0.00633954	0.00564279	-0.382779	0.00770799	0.00681345	0.0684762	0.013545	0.012156	0	4.29365e-07	0	0	1.76961e-08	0
rs174595	11	61619893	T	C	200060	0.766736	136349	63711	Omega-6:Omega-3 Ratio	-0.228339	0.00370275	0.00353489	-0.24124	0.00453592	0.00427382	0.0408303	0.00783862	0.00760207	0	1.90004e-07	0	0	7.83252e-08	0
rs174597	11	61621040	C	G	200060	0.756291	136349	63711	Omega-6:Omega-3 Ratio	-0.229182	0.00365228	0.00348705	-0.241641	0.00447143	0.00421545	0.0394519	0.0077376	0.00750055	0	3.41943e-07	0	0	1.44156e-07	0
rs174634	11	61647387	G	C	200060	0.744677	136349	63711	Omega-6:Omega-3 Ratio	-0.208527	0.0035903	0.0034339	-0.221351	0.0043842	0.00415501	0.0404443	0.00763147	0.00737775	0	1.16008e-07	0	0	4.20698e-08	0
rs174635	11	61647427	T	G	200060	0.744732	136349	63711	Omega-6:Omega-3 Ratio	-0.208618	0.00359056	0.0034341	-0.221465	0.00438461	0.00415533	0.0405135	0.00763186	0.00737801	0	1.10547e-07	0	0	3.99402e-08	0
rs174454	11	61650747	G	A	200060	0.750031	136349	63711	Omega-6:Omega-3 Ratio	-0.20987	0.00361473	0.0034558	-0.22298	0.00441452	0.00418175	0.0413373	0.00768253	0.00742429	0	7.42042e-08	0	0	2.57922e-08	0
rs174466	11	61659296	A	G	200060	0.743141	136349	63711	Omega-6:Omega-3 Ratio	-0.203893	0.00357943	0.00342994	-0.216728	0.0043711	0.00415012	0.0404867	0.00760907	0.00737013	0	1.03288e-07	0	0	3.94392e-08	0
rs174468	11	61663691	A	G	200060	0.57811	136349	63711	Omega-6:Omega-3 Ratio	0.16635	0.00302652	0.0030243	0.176451	0.00371636	0.00366539	-0.0316302	0.00639238	0.00648502	0	7.49392e-07	0	0	1.07483e-06	0
rs174471	11	61670037	T	C	200060	0.579099	136349	63711	Omega-6:Omega-3 Ratio	0.163525	0.00301548	0.00301306	0.173499	0.00370296	0.00365173	-0.0312333	0.00636894	0.00646104	0	9.39025e-07	0	0	1.33751e-06	0
11:61673143_TC_T	11	61673143	T	TC	200060	0.579477	136349	63711	Omega-6:Omega-3 Ratio	0.162387	0.00302293	0.00302178	0.172456	0.00371171	0.00366251	-0.0315247	0.0063857	0.00647921	0	7.94306e-07	0	0	1.14163e-06	0
rs666870	11	61677479	A	G	200060	0.578169	136349	63711	Omega-6:Omega-3 Ratio	0.162238	0.00301602	0.00301527	0.172245	0.003704	0.00365452	-0.0313346	0.00636935	0.00646568	0	8.67271e-07	0	0	1.25792e-06	0
rs7999979	13	27574187	G	A	200060	0.968318	136349	63711	Omega-6:Omega-3 Ratio	-0.00275088	0.00887406	0.00873053	0.0264826	0.0108351	0.0105404	-0.0931192	0.0188604	0.0188118	0.756568	7.92131e-07	4.53714e-06	0.752695	7.42004e-07	4.54692e-06
rs76224945	13	27574814	T	C	200060	0.968353	136349	63711	Omega-6:Omega-3 Ratio	-0.00274151	0.00886276	0.00872379	0.0264227	0.0108174	0.01053	-0.0929864	0.0188441	0.0188022	0.757071	8.03502e-07	4.60637e-06	0.753326	7.59423e-07	4.65092e-06
rs73155803	13	27588055	C	T	200060	0.970403	136349	63711	Omega-6:Omega-3 Ratio	0.000813407	0.00890204	0.00880689	0.0302543	0.0108209	0.0106171	-0.0943818	0.0190202	0.0190096	0.927196	6.97036e-07	4.49658e-06	0.926412	6.87224e-07	4.41908e-06
rs73155806	13	27588576	T	C	200060	0.970413	136349	63711	Omega-6:Omega-3 Ratio	0.000656941	0.00891159	0.00881075	0.0303731	0.0108287	0.0106222	-0.095246	0.0190492	0.019017	0.941235	5.73273e-07	3.72263e-06	0.940564	5.48656e-07	3.56216e-06
rs78396440	18	21406214	C	T	200060	0.940835	136349	63711	Omega-6:Omega-3 Ratio	-0.00682251	0.00625271	0.0063133	-0.028365	0.00764631	0.0076476	0.0676297	0.0132751	0.0135496	0.275217	3.49664e-07	1.4757e-06	0.27985	5.99829e-07	2.17103e-06
rs45521536	18	21495194	C	T	200060	0.940632	136349	63711	Omega-6:Omega-3 Ratio	-0.00566251	0.006273	0.00633423	-0.0269467	0.00767962	0.00767869	0.0666074	0.0133023	0.0135832	0.366696	5.52213e-07	2.69943e-06	0.371346	9.40733e-07	4.02713e-06
rs111401118	18	21507415	C	G	200060	0.940565	136349	63711	Omega-6:Omega-3 Ratio	-0.00560054	0.00626964	0.00633184	-0.027082	0.0076748	0.00767501	0.067254	0.0132963	0.0135797	0.371707	4.23451e-07	2.10712e-06	0.376424	7.32441e-07	3.19127e-06
rs17374573	5	102818873	T	A	200060	0.966062	136349	63711	DHA	0.0130052	0.00829455	0.00830037	-0.0161252	0.0100731	0.0100758	0.0906435	0.0177512	0.0177735	0.116898	3.28495e-07	6.30373e-07	0.117155	3.39815e-07	6.59347e-07
rs12210104	6	13719109	G	A	200060	0.829242	136349	63711	DHA	0.000926623	0.00390766	0.00390491	-0.0125261	0.00476254	0.00473779	0.0419374	0.00832517	0.00836382	0.812556	4.71843e-07	2.94841e-06	0.812427	5.32697e-07	3.37545e-06
rs174606	11	61626973	T	G	200060	0.538613	136349	63711	DHA	0.155527	0.00297851	0.00294032	0.165483	0.0036232	0.00355889	-0.0313453	0.00635714	0.00631251	0	8.1927e-07	0	0	6.84935e-07	0
rs11407273	11	61627411	C	CT	200060	0.537134	136349	63711	DHA	0.155234	0.00297882	0.00294182	0.165198	0.00362414	0.00356078	-0.0313657	0.00635666	0.00631553	0	8.04331e-07	0	0	6.81917e-07	0
rs174609	11	61627811	C	T	200060	0.536881	136349	63711	DHA	0.154183	0.00297092	0.0029325	0.164231	0.00361538	0.00354956	-0.0316311	0.00633795	0.00629554	0	6.01489e-07	0	0	5.05105e-07	0
rs174610	11	61627833	G	A	200060	0.537272	136349	63711	DHA	0.154127	0.00297095	0.00293264	0.164149	0.00361518	0.00354943	-0.0315571	0.00633848	0.00629653	0	6.40283e-07	0	0	5.39154e-07	0
rs174612	11	61628266	G	C	200060	0.53737	136349	63711	DHA	0.15415	0.00297177	0.00293352	0.164164	0.00361641	0.00355051	-0.0315344	0.00633979	0.00629841	0	6.55701e-07	0	0	5.53653e-07	0
rs174618	11	61629322	C	T	200060	0.559467	136349	63711	DHA	0.139877	0.00298529	0.00294852	0.150013	0.00363022	0.00356944	-0.0318895	0.0063745	0.00632925	0	5.65423e-07	0	0	4.69354e-07	0
rs174619	11	61629666	A	G	200060	0.541372	136349	63711	DHA	0.155693	0.00298099	0.0029417	0.165801	0.00362689	0.00356059	-0.0318206	0.00636055	0.00631549	0	5.65007e-07	0	0	4.69179e-07	0
rs174620	11	61629747	G	A	200060	0.558954	136349	63711	DHA	0.140029	0.00298644	0.00294883	0.150021	0.00363176	0.00356988	-0.031435	0.0063765	0.00632966	0	8.23069e-07	0	0	6.8244e-07	0
rs7999979	13	27574187	G	A	200060	0.968318	136349	63711	DHA	0.00669258	0.00872847	0.00857473	-0.0226818	0.0105613	0.0103523	0.0935681	0.0187561	0.0184761	0.443228	6.07906e-07	2.86346e-06	0.435097	4.09967e-07	1.98874e-06
rs76224945	13	27574814	T	C	200060	0.968353	136349	63711	DHA	0.00659617	0.00871792	0.00856812	-0.0229858	0.0105447	0.0103421	0.0943186	0.0187413	0.0184666	0.449276	4.83706e-07	2.31911e-06	0.441388	3.2643e-07	1.60937e-06
rs73154093	13	27575289	T	C	200060	0.968203	136349	63711	DHA	0.0073683	0.00870519	0.00854895	-0.0216963	0.0105277	0.0103226	0.0925266	0.0187176	0.0184176	0.397315	7.68153e-07	3.38478e-06	0.388745	5.06574e-07	2.28134e-06
rs73154095	13	27579742	A	G	200060	0.971423	136349	63711	DHA	0.0040678	0.00910806	0.00894801	-0.0267571	0.011001	0.0107931	0.0985841	0.0196131	0.0193017	0.655153	4.99659e-07	2.92651e-06	0.649394	3.26388e-07	1.95174e-06
rs73155803	13	27588055	C	T	200060	0.970403	136349	63711	DHA	0.00178793	0.00878786	0.00864973	-0.0278974	0.01062	0.0104277	0.0951654	0.018911	0.0186704	0.83878	4.84707e-07	3.07945e-06	0.836242	3.44862e-07	2.2341e-06
rs73155806	13	27588576	T	C	200060	0.970413	136349	63711	DHA	0.00182258	0.0087936	0.00865352	-0.0279772	0.0106268	0.0104327	0.0955141	0.018924	0.0186776	0.835805	4.48199e-07	2.85341e-06	0.833186	3.15708e-07	2.04982e-06
rs265898	5	116885746	T	C	200060	0.604074	136349	63711	DHA %	-0.00442833	0.00306411	0.00306718	0.00589476	0.0037074	0.00371607	-0.0323784	0.00658317	0.00658034	0.148394	8.72732e-07	2.02004e-06	0.148801	8.63339e-07	1.94978e-06
rs174528	11	61543499	C	T	200060	0.620111	136349	63711	DHA %	0.2496	0.00324123	0.00309346	0.261008	0.00391721	0.00373887	-0.0361551	0.00697372	0.006655	0	2.16624e-07	0	0	5.54866e-08	0
rs174529	11	61543961	C	T	200060	0.62428	136349	63711	DHA %	0.248519	0.00325182	0.00310058	0.259962	0.00393063	0.00374827	-0.0362339	0.00699523	0.00666867	0	2.22126e-07	0	0	5.52745e-08	0
rs174530	11	61546592	G	A	200060	0.626454	136349	63711	DHA %	0.248143	0.00325284	0.00310138	0.259353	0.00393088	0.00374932	-0.0354897	0.00699948	0.0066702	0	3.97106e-07	0	0	1.03406e-07	0
rs174533	11	61549025	A	G	200060	0.652084	136349	63711	DHA %	0.269249	0.00333339	0.00314848	0.281287	0.00403031	0.00380597	-0.0381248	0.00716866	0.00677222	0	1.04766e-07	0	0	1.80641e-08	0
rs174537	11	61552680	T	G	200060	0.653223	136349	63711	DHA %	0.269758	0.00333511	0.00314887	0.281873	0.00403253	0.00380671	-0.0383552	0.0071721	0.0067725	0	8.90106e-08	0	0	1.48421e-08	0
rs102275	11	61557803	C	T	200060	0.647383	136349	63711	DHA %	0.26941	0.00331599	0.00313529	0.281565	0.00400817	0.00378945	-0.0385211	0.00713364	0.0067452	0	6.66687e-08	0	0	1.12385e-08	0
rs102274	11	61557826	C	T	200060	0.652617	136349	63711	DHA %	0.269263	0.00333488	0.00314871	0.281399	0.0040332	0.00380697	-0.0384033	0.00716969	0.00677118	0	8.49205e-08	0	0	1.41481e-08	0
rs174541	11	61565908	C	T	200060	0.638419	136349	63711	DHA %	0.257698	0.00328386	0.00311727	0.269765	0.00396866	0.00376945	-0.0381672	0.00706636	0.00670306	0	6.61768e-08	0	0	1.24098e-08	0
rs174545	11	61569306	G	C	200060	0.653822	136349	63711	DHA %	0.270407	0.00333683	0.00314943	0.282737	0.00403561	0.00380823	-0.0390007	0.00717371	0.00677201	0	5.4303e-08	0	0	8.4561e-09	0
rs174547	11	61570783	C	T	200060	0.653734	136349	63711	DHA %	0.27045	0.0033373	0.00315004	0.282692	0.00403626	0.00380908	-0.0387193	0.00717448	0.00677302	0	6.78375e-08	0	0	1.08618e-08	0
rs174553	11	61575158	G	A	200060	0.653801	136349	63711	DHA %	0.270393	0.00333703	0.00314957	0.282736	0.00403597	0.0038085	-0.0390385	0.00717392	0.00677209	0	5.27684e-08	0	0	8.18439e-09	0
rs174554	11	61579463	G	A	200060	0.654575	136349	63711	DHA %	0.269935	0.00333813	0.00315141	0.282227	0.00403646	0.00381091	-0.038868	0.007178	0.00677567	0	6.13298e-08	0	0	9.67021e-09	0
rs35473591	11	61586328	CT	C	200060	0.654434	136349	63711	DHA %	0.27006	0.00334007	0.00315316	0.282393	0.00403931	0.0038132	-0.038988	0.00718114	0.00677911	0	5.65994e-08	0	0	8.86128e-09	0
rs174564	11	61588305	G	A	200060	0.649535	136349	63711	DHA %	0.271275	0.00332512	0.00314133	0.28357	0.00402012	0.00379751	-0.0389324	0.00715133	0.0067566	0	5.20755e-08	0	0	8.30627e-09	0
rs174566	11	61592362	G	A	200060	0.648654	136349	63711	DHA %	0.270493	0.00332224	0.00314017	0.282716	0.00401601	0.00379569	-0.0387197	0.00714632	0.00675489	0	6.02255e-08	0	0	9.91972e-09	0
rs174567	11	61593005	G	A	200060	0.648499	136349	63711	DHA %	0.270492	0.00332172	0.00313951	0.282685	0.00401592	0.00379508	-0.0386212	0.00714406	0.0067531	0	6.44255e-08	0	0	1.07131e-08	0
rs174568	11	61593816	T	C	200060	0.654204	136349	63711	DHA %	0.269398	0.0033381	0.00315234	0.281663	0.00403636	0.00381212	-0.0387764	0.00717798	0.00677738	0	6.58534e-08	0	0	1.05625e-08	0
rs774882452	11	61594920	C	CT	200060	0.653851	136349	63711	DHA %	0.268972	0.00333727	0.00315255	0.281225	0.00403542	0.00381195	-0.0387604	0.00717606	0.00677874	0	6.61457e-08	0	0	1.0783e-08	0
11:61596322_CA_C	11	61596322	C	CA	200060	0.6527	136349	63711	DHA %	0.269344	0.00333557	0.00315012	0.281616	0.00403365	0.00380868	-0.0388322	0.00717184	0.00677426	0	6.14453e-08	0	0	9.90653e-09	0
rs99780	11	61596633	T	C	200060	0.648283	136349	63711	DHA %	0.269828	0.00331935	0.00313883	0.281965	0.00401254	0.00379398	-0.0384533	0.00714002	0.0067522	0	7.22028e-08	0	0	1.23424e-08	0
rs1535	11	61597972	G	A	200060	0.651572	136349	63711	DHA %	0.268239	0.00333035	0.00314564	0.280462	0.00402647	0.00380295	-0.038694	0.00716251	0.00676529	0	6.57941e-08	0	0	1.06852e-08	0
rs174574	11	61600342	A	C	200060	0.646451	136349	63711	DHA %	0.268329	0.00331592	0.00313786	0.280438	0.00400701	0.00379265	-0.0383704	0.00713575	0.00675056	0	7.56495e-08	0	0	1.31553e-08	0
rs174576	11	61603510	A	C	200060	0.646657	136349	63711	DHA %	0.267804	0.00331425	0.00313697	0.279911	0.00400508	0.0037917	-0.0383603	0.0071319	0.00674844	0	7.50312e-08	0	0	1.31335e-08	0
rs174577	11	61604814	A	C	200060	0.646103	136349	63711	DHA %	0.267271	0.00331167	0.00313549	0.279375	0.00400196	0.00378968	-0.0383609	0.00712634	0.00674576	0	7.32685e-08	0	0	1.29546e-08	0
rs174578	11	61605499	A	T	200060	0.645922	136349	63711	DHA %	0.267094	0.00331099	0.00313497	0.279151	0.004001	0.00378914	-0.0382078	0.00712523	0.00674447	0	8.21577e-08	0	0	1.46975e-08	0
rs174580	11	61606642	G	A	200060	0.645026	136349	63711	DHA %	0.26669	0.00330848	0.0031332	0.278642	0.00399873	0.00378755	-0.0378516	0.00711819	0.00673951	0	1.05151e-07	0	0	1.95008e-08	0
rs174581	11	61606683	A	G	200060	0.645049	136349	63711	DHA %	0.266692	0.00330856	0.00313337	0.278644	0.00399887	0.00378775	-0.0378537	0.00711827	0.0067399	0	1.05016e-07	0	0	1.95022e-08	0
rs174583	11	61609750	T	C	200060	0.644697	136349	63711	DHA %	0.265027	0.00330607	0.00313261	0.276725	0.00399538	0.00378694	-0.037044	0.00711386	0.00673808	0	1.91603e-07	0	0	3.84749e-08	0
rs174584	11	61610750	A	G	200060	0.643864	136349	63711	DHA %	0.264869	0.00330393	0.00313156	0.276734	0.00399292	0.00378567	-0.0375741	0.00710904	0.00673581	0	1.25433e-07	0	0	2.42936e-08	0
rs174594	11	61619829	C	A	200060	0.624769	136349	63711	DHA %	0.249381	0.0032497	0.00310387	0.261057	0.00392782	0.00375193	-0.0369881	0.00699186	0.00667698	0	1.22205e-07	0	0	3.03089e-08	0
rs174599	11	61621556	C	G	200060	0.62312	136349	63711	DHA %	0.247037	0.00324271	0.00309947	0.258591	0.00391987	0.00374659	-0.0365984	0.00697543	0.00666732	0	1.548e-07	0	0	4.03713e-08	0
rs174601	11	61623140	T	C	200060	0.624045	136349	63711	DHA %	0.245615	0.00323819	0.00309567	0.257274	0.00391414	0.00374148	-0.0369535	0.00696654	0.00666029	0	1.13025e-07	0	0	2.88405e-08	0
rs214033	14	78817719	A	T	200060	0.531006	136349	63711	DHA %	-0.00100125	0.00300904	0.00301321	0.00903521	0.00363426	0.00364096	-0.0318464	0.00647888	0.00648518	0.739326	8.85903e-07	5.37362e-06	0.739673	9.07746e-07	5.49071e-06
rs34853774	14	78833832	C	T	200060	0.569803	136349	63711	DHA %	-0.00193315	0.00302649	0.00303061	0.00912889	0.00365379	0.00366285	-0.0350634	0.00651931	0.00652056	0.522991	7.51564e-08	4.312e-07	0.523556	7.55891e-08	4.29175e-07
rs2029080	2	168543873	A	G	200060	0.706426	136349	63711	LA	-0.00270157	0.00339198	0.00338579	0.00911697	0.00410378	0.00410711	-0.0368749	0.00728778	0.00725362	0.425766	4.19646e-07	2.06947e-06	0.42492	3.70236e-07	1.77783e-06
rs2029079	2	168544279	G	A	200060	0.705619	136349	63711	LA	-0.00269913	0.00339211	0.0033859	0.00896363	0.00410413	0.00410743	-0.036382	0.00728764	0.00725353	0.426201	5.96678e-07	2.90621e-06	0.425353	5.28231e-07	2.50635e-06
rs2029078	2	168544570	G	A	200060	0.70553	136349	63711	LA	-0.00285062	0.00339187	0.00338572	0.00879882	0.00410402	0.00410721	-0.0363404	0.00728674	0.00725314	0.400668	6.12624e-07	2.87724e-06	0.399814	5.43462e-07	2.48316e-06
9:24592130_TTTG_T	9	24592130	T	TTTG	200060	0.964209	136349	63711	LA	0.00304438	0.00848201	0.00849909	0.0322236	0.0102259	0.0103114	-0.0909968	0.0182963	0.018208	0.719654	6.57496e-07	3.84549e-06	0.720194	5.80386e-07	3.5367e-06
rs58542926	19	19379549	T	C	200060	0.924053	136349	63711	LA	0.105908	0.00583977	0.00583555	0.125436	0.00708883	0.00706654	-0.061368	0.012499	0.0125241	1.66684e-73	9.1154e-07	4.12944e-77	1.31355e-73	9.58357e-07	1.83211e-77
rs200210321	19	19393890	AG	A	200060	0.925506	136349	63711	LA	0.104445	0.00591326	0.00590572	0.124742	0.00717631	0.00714898	-0.0638808	0.0126601	0.01268	8.09385e-70	4.51498e-07	1.02219e-73	5.42636e-70	4.70629e-07	3.71738e-74
rs12979148	19	19406869	C	T	200060	0.868872	136349	63711	LA	0.0609582	0.00457818	0.00457651	0.0772813	0.00552782	0.00554124	-0.0513259	0.00985917	0.00982379	1.89526e-40	1.93054e-07	2.3374e-45	1.77569e-40	1.74481e-07	3.52266e-45
rs2240117	19	19418916	T	C	200060	0.868873	136349	63711	LA	0.0606205	0.0045778	0.00457671	0.0771369	0.00552747	0.00554154	-0.0519313	0.00985814	0.00982412	5.0002e-40	1.38022e-07	4.42852e-45	4.79485e-40	1.24948e-07	6.84886e-45
rs150268548	19	19494483	A	G	200060	0.930795	136349	63711	LA	0.0991363	0.00611444	0.00611508	0.119631	0.00739668	0.00740225	-0.0645163	0.0131405	0.0131307	4.05035e-59	9.12003e-07	4.115e-63	4.16461e-59	8.9517e-07	4.86264e-63
rs34755166	19	19665581	A	G	200060	0.869518	136349	63711	LA	0.0525147	0.00460361	0.00459377	0.0688052	0.00555841	0.0055656	-0.051096	0.00991514	0.00985549	3.8451e-30	2.55908e-07	5.23246e-35	2.90351e-30	2.16578e-07	6.10397e-35
rs17216693	19	19666574	C	T	200060	0.868674	136349	63711	LA	0.0525855	0.00458865	0.00458109	0.068484	0.00553947	0.00555061	-0.0498509	0.0098845	0.00982732	2.09728e-30	4.57479e-07	4.87956e-35	1.68573e-30	3.92253e-07	6.31438e-35
19:19668338_GC_G	19	19668338	G	GC	200060	0.868665	136349	63711	LA	0.0530506	0.00459132	0.00458724	0.0691079	0.00554348	0.00555905	-0.0503094	0.00988825	0.00983829	7.00275e-31	3.6225e-07	1.28995e-35	6.21335e-31	3.16029e-07	1.90321e-35
rs141756246	19	19685470	GT	G	200060	0.917184	136349	63711	LA	0.0888463	0.00563444	0.00562927	0.108164	0.00684355	0.00682976	-0.0602305	0.0120555	0.0120582	5.1318e-56	5.85062e-07	4.94929e-60	4.08006e-56	5.88383e-07	3.0962e-60
19:19699398_GA_G	19	19699398	G	GA	200060	0.930677	136349	63711	LA	0.0965452	0.0061055	0.0061191	0.117905	0.00739516	0.00741362	-0.0669934	0.0131037	0.0131275	2.53782e-56	3.1782e-07	9.93905e-61	4.4323e-56	3.3381e-07	1.94619e-60
rs17217098	19	19702384	A	G	200060	0.930573	136349	63711	LA	0.096298	0.00608327	0.00609514	0.117652	0.00737171	0.00738272	-0.0670496	0.0130491	0.01308	1.93253e-56	2.77307e-07	7.88968e-61	3.15383e-56	2.95792e-07	1.2339e-60
rs73004967	19	19717056	G	A	200060	0.930551	136349	63711	LA	0.0963577	0.00608232	0.00609287	0.117623	0.00737028	0.00737944	-0.0667913	0.0130474	0.0130762	1.58969e-56	3.06971e-07	7.22792e-61	2.4585e-56	3.2588e-07	1.0572e-60
rs2304128	19	19746151	T	G	200060	0.918916	136349	63711	LA	0.092002	0.00572739	0.00572662	0.111889	0.00693839	0.00694002	-0.0622913	0.012287	0.0122801	4.59693e-58	3.98436e-07	2.23137e-62	4.44074e-58	3.92538e-07	2.32132e-62
rs2532750	10	29468229	T	G	200060	0.919682	136349	63711	LA %	0.00707278	0.00570462	0.00568202	0.0261359	0.00693974	0.00688898	-0.0596089	0.0121825	0.0121801	0.215037	9.93187e-07	3.11079e-06	0.213218	9.88215e-07	2.90175e-06
rs2788441	10	29471493	C	T	200060	0.918111	136349	63711	LA %	0.00663476	0.00566113	0.00564	0.0256992	0.00688914	0.00683888	-0.0595797	0.0120849	0.0120878	0.241203	8.21938e-07	2.81502e-06	0.239445	8.26905e-07	2.65518e-06
rs75320389	11	105158580	C	T	200060	0.945843	136349	63711	LA %	-0.00216878	0.00674131	0.00681991	-0.0252478	0.0081362	0.00825861	0.0725269	0.0145222	0.0146368	0.747668	5.90821e-07	3.58249e-06	0.750479	7.22903e-07	4.43001e-06
rs117246894	11	105165094	C	T	200060	0.945711	136349	63711	LA %	-0.00153639	0.00671893	0.00679997	-0.0244397	0.00810952	0.00823496	0.0719572	0.0144735	0.0145932	0.819129	6.63871e-07	4.13094e-06	0.821248	8.18631e-07	5.1204e-06
rs118174121	11	105182152	A	G	200060	0.950093	136349	63711	LA %	-0.00314143	0.00702121	0.00711837	-0.0269212	0.00849009	0.00862372	0.074602	0.0150927	0.0152719	0.654572	7.69569e-07	4.42379e-06	0.658987	1.03473e-06	5.9711e-06
11:105211417_ACT_A	11	105211417	A	ACT	200060	0.951272	136349	63711	LA %	-0.00369756	0.0072255	0.00732473	-0.0292262	0.00872243	0.00886955	0.0802455	0.0155613	0.0157222	0.608835	2.5131e-07	1.43935e-06	0.613696	3.32617e-07	1.94039e-06
rs7551227	1	8761383	G	A	200060	0.832197	136349	63711	PUFA %	-0.00812442	0.00413229	0.00414771	-0.0221867	0.00496479	0.00503216	0.0438448	0.00894775	0.0088842	0.0492892	9.57909e-07	6.68431e-07	0.0501392	8.00922e-07	7.55252e-07
rs75320389	11	105158580	C	T	200060	0.945843	136349	63711	PUFA %	-0.00135864	0.00678283	0.00681814	-0.0250517	0.00808966	0.00825647	0.0744563	0.0148056	0.014633	0.841241	4.93249e-07	2.95397e-06	0.842052	3.61386e-07	2.34087e-06
rs117246894	11	105165094	C	T	200060	0.945711	136349	63711	PUFA %	-0.000925104	0.00676032	0.00679821	-0.0246879	0.0080642	0.00823282	0.0746576	0.0147536	0.0145894	0.891155	4.18584e-07	2.5843e-06	0.891758	3.10025e-07	2.04038e-06
rs118174121	11	105182152	A	G	200060	0.950093	136349	63711	PUFA %	-0.00208596	0.00707656	0.00711652	-0.0265912	0.00846071	0.00862148	0.0768782	0.0154059	0.0152679	0.76817	6.03239e-07	3.48407e-06	0.769435	4.77187e-07	2.99098e-06
11:105211417_ACT_A	11	105211417	A	ACT	200060	0.951272	136349	63711	PUFA %	-0.00128313	0.00727518	0.00732283	-0.0265982	0.008687	0.00886725	0.0795742	0.0158608	0.0157181	0.860003	5.2471e-07	3.1875e-06	0.860904	4.13615e-07	2.67859e-06
rs1752653	13	27322777	T	C	200060	0.784787	136349	63711	PUFA %	-0.000985358	0.00375224	0.00375438	0.0118768	0.0045001	0.00454404	-0.0405215	0.00814408	0.00806468	0.792855	6.50537e-07	4.17315e-06	0.79297	5.04572e-07	3.18336e-06
rs7335069	13	27329287	C	G	200060	0.697432	136349	63711	PUFA %	-0.00505555	0.00336043	0.00336344	0.00639642	0.00403237	0.00407212	-0.0360319	0.00729	0.00722253	0.13247	7.70681e-07	1.91868e-06	0.132817	6.07482e-07	1.27341e-06
rs8058839	16	81160432	A	C	200060	0.566522	136349	63711	PUFA %	0.0059964	0.00310987	0.00310999	0.0165796	0.00372559	0.00376957	-0.0331368	0.00675636	0.00666973	0.0538324	9.3648e-07	6.6911e-07	0.0538412	6.75633e-07	6.8045e-07
rs11150344	16	81162363	G	A	200060	0.554822	136349	63711	PUFA %	0.00514598	0.00310579	0.00310624	0.0156892	0.0037204	0.00376452	-0.0330327	0.00674898	0.00666308	0.09754	9.8573e-07	1.19762e-06	0.0975886	7.13808e-07	1.16708e-06
rs4906451	14	104805532	C	A	200060	0.553797	136349	63711	MUFA	0.00617302	0.00313126	0.00313031	0.0172695	0.00381246	0.00379051	-0.0348885	0.00668135	0.00672071	0.0486762	1.77217e-07	2.02003e-07	0.0486074	2.08953e-07	2.01261e-07
rs4243747	14	104805672	T	C	200060	0.554876	136349	63711	MUFA	0.00642079	0.00312982	0.00312901	0.0175674	0.00381149	0.00378934	-0.0350307	0.0066769	0.00671719	0.0402195	1.54971e-07	1.52617e-07	0.0401678	1.83731e-07	1.51307e-07
rs4243748	14	104805674	A	G	200060	0.554756	136349	63711	MUFA	0.00660693	0.00312943	0.00312858	0.0176359	0.00381083	0.00378872	-0.0346645	0.00667637	0.00671645	0.0347532	2.07917e-07	1.79536e-07	0.0347037	2.45462e-07	1.76758e-07
rs10968921	9	29071728	C	G	200060	0.815919	136349	63711	MUFA %	0.00698445	0.00391466	0.00392863	0.0205723	0.00474528	0.00476799	-0.0423128	0.00839414	0.00841334	0.0743946	4.63693e-07	5.99232e-07	0.0754314	4.92389e-07	6.62631e-07
rs10812942	9	29074725	T	C	200060	0.815909	136349	63711	MUFA %	0.00696987	0.00391473	0.00392868	0.0205104	0.00474538	0.00476806	-0.0421648	0.00839425	0.0084134	0.0750067	5.0856e-07	6.59577e-07	0.0760463	5.39729e-07	7.28774e-07
rs10812943	9	29076199	A	T	200060	0.815899	136349	63711	MUFA %	0.00670606	0.00391601	0.00392962	0.0201946	0.00474699	0.00476922	-0.0420022	0.00839685	0.00841537	0.0868092	5.66989e-07	8.2608e-07	0.0879076	6.00274e-07	9.08179e-07
9:29079785_GA_G	9	29079785	G	GA	200060	0.817174	136349	63711	MUFA %	0.00658504	0.00392793	0.00394298	0.0200488	0.00476171	0.00478479	-0.0419493	0.00842187	0.0084453	0.093647	6.32579e-07	9.81111e-07	0.0949065	6.79363e-07	1.08823e-06
rs10812944	9	29079953	G	A	200060	0.81596	136349	63711	MUFA %	0.0067213	0.00391668	0.00393065	0.0201523	0.0047474	0.0047703	-0.0418287	0.00839907	0.00841785	0.0861489	6.35329e-07	9.15064e-07	0.0872709	6.72836e-07	1.00784e-06
rs10812945	9	29080174	C	G	200060	0.815955	136349	63711	MUFA %	0.00672301	0.00391632	0.00393043	0.0201207	0.00474713	0.00477014	-0.0417217	0.00839799	0.00841721	0.0860405	6.76275e-07	9.71233e-07	0.0871735	7.16968e-07	1.07049e-06
rs4576504	9	29080964	A	G	200060	0.815962	136349	63711	MUFA %	0.00669041	0.00391641	0.00393049	0.020118	0.00474717	0.00477012	-0.0418177	0.00839832	0.0084175	0.0875804	6.38161e-07	9.31851e-07	0.088721	6.76642e-07	1.02689e-06
rs10968929	9	29082800	T	C	200060	0.815637	136349	63711	MUFA %	0.00650498	0.00391367	0.00392775	0.0199046	0.0047441	0.0047668	-0.0417312	0.00839199	0.00841173	0.0964893	6.60103e-07	1.04289e-06	0.09769	7.01036e-07	1.14791e-06
rs10968931	9	29083446	T	G	200060	0.815638	136349	63711	MUFA %	0.00650493	0.00391368	0.00392776	0.019905	0.0047441	0.00476681	-0.0417328	0.00839201	0.00841176	0.0964925	6.59521e-07	1.04202e-06	0.0976932	7.00418e-07	1.14696e-06
rs7465775	9	29084656	T	C	200060	0.815952	136349	63711	MUFA %	0.00673795	0.0039163	0.0039304	0.0201458	0.00474712	0.0047701	-0.0417532	0.00839789	0.00841714	0.0853433	6.63121e-07	9.4682e-07	0.0864706	7.03152e-07	1.04376e-06
rs66524246	9	29085370	G	T	200060	0.815586	136349	63711	MUFA %	0.0064766	0.00391365	0.00392731	0.019923	0.00474434	0.00476631	-0.0418749	0.00839142	0.00841067	0.0979499	6.03156e-07	9.68652e-07	0.099123	6.39846e-07	1.0635e-06
rs12378091	9	29088078	T	G	200060	0.815949	136349	63711	MUFA %	0.00669879	0.00391678	0.00393112	0.0200663	0.00474789	0.00477093	-0.0416291	0.00839858	0.00841877	0.0872142	7.17063e-07	1.04046e-06	0.0883732	7.62237e-07	1.14812e-06
rs10812949	9	29088972	A	G	200060	0.815894	136349	63711	MUFA %	0.00667117	0.00391671	0.00393066	0.0200868	0.0047481	0.00477042	-0.041777	0.00839785	0.00841769	0.0885194	6.53381e-07	9.63986e-07	0.089656	6.94116e-07	1.06135e-06
rs10757789	9	29091599	G	T	200060	0.815883	136349	63711	MUFA %	0.00663314	0.00391668	0.0039309	0.0199698	0.00474839	0.00477069	-0.0415322	0.00839712	0.00841828	0.0903482	7.57502e-07	1.13252e-06	0.0915199	8.07366e-07	1.24819e-06
rs12003320	9	29100395	T	C	200060	0.816301	136349	63711	MUFA %	0.00668642	0.00392173	0.00393582	0.020285	0.0047537	0.00477644	-0.0423566	0.00840962	0.00842934	0.0882002	4.73665e-07	7.03772e-07	0.089345	5.03687e-07	7.76948e-07
rs57511153	9	29100398	T	C	200060	0.816364	136349	63711	MUFA %	0.00670844	0.00392304	0.0039372	0.0202771	0.00475561	0.00477816	-0.0422615	0.00841181	0.00843218	0.0872637	5.05879e-07	7.44491e-07	0.0884068	5.38874e-07	8.22198e-07
rs10968943	9	29100602	T	A	200060	0.815879	136349	63711	MUFA %	0.00652798	0.00391533	0.00393002	0.0198484	0.00474586	0.0047691	-0.0415011	0.00839606	0.00841746	0.0954569	7.69589e-07	1.19997e-06	0.096702	8.20808e-07	1.32546e-06
rs10812954	9	29100799	T	C	200060	0.815339	136349	63711	MUFA %	0.00635283	0.00390874	0.00392269	0.0197316	0.00473842	0.00476021	-0.0416827	0.00838083	0.00840181	0.104101	6.57286e-07	1.10821e-06	0.105338	7.00734e-07	1.21841e-06
rs10812958	9	29101626	C	T	200060	0.815403	136349	63711	MUFA %	0.00637341	0.00390902	0.00392262	0.0198723	0.00473895	0.00476024	-0.0420527	0.00838105	0.00840143	0.103009	5.23233e-07	8.82135e-07	0.104208	5.57406e-07	9.68928e-07
rs947586	9	29104269	C	T	200060	0.815694	136349	63711	MUFA %	0.00657103	0.00391085	0.00392509	0.0199665	0.00474083	0.00476351	-0.0417204	0.00838559	0.00840613	0.0929174	6.5165e-07	1.00015e-06	0.0941092	6.9382e-07	1.10305e-06
rs764312132	9	29107874	A	AT	200060	0.815608	136349	63711	MUFA %	0.00661669	0.00391123	0.00392517	0.0201258	0.00474076	0.00476334	-0.0420843	0.00838745	0.00840681	0.0906998	5.234e-07	7.92665e-07	0.0918519	5.55807e-07	8.73561e-07
rs10757793	9	29109735	T	C	200060	0.815707	136349	63711	MUFA %	0.00657999	0.00391121	0.00392551	0.0200273	0.0047412	0.00476392	-0.0418858	0.00838656	0.00840726	0.0925029	5.90206e-07	9.05811e-07	0.0936965	6.28984e-07	1.00001e-06
rs10812972	9	29111506	A	C	200060	0.81726	136349	63711	MUFA %	0.00682147	0.00392529	0.00393807	0.0202525	0.00475901	0.00477952	-0.0418214	0.00841525	0.00843341	0.0822419	6.70523e-07	9.32784e-07	0.0832404	7.0852e-07	1.01956e-06
rs79500058	9	29114311	T	C	200060	0.817259	136349	63711	MUFA %	0.006821	0.00392528	0.00393805	0.0202526	0.00475899	0.0047795	-0.0418232	0.00841523	0.00843338	0.0822618	6.69729e-07	9.31901e-07	0.0832603	7.07671e-07	1.01858e-06
rs10968957	9	29115381	A	G	200060	0.81693	136349	63711	MUFA %	0.00656707	0.0039225	0.00393503	0.0199798	0.00475574	0.00477557	-0.0417748	0.0084091	0.0084275	0.0940907	6.77155e-07	1.05271e-06	0.0951422	7.16047e-07	1.14707e-06
rs10757795	9	29116448	G	T	200060	0.814383	136349	63711	MUFA %	0.00696102	0.00392244	0.00393352	0.0206013	0.00475601	0.00477461	-0.0424506	0.00840844	0.00842254	0.0759529	4.4513e-07	5.87925e-07	0.0767826	4.65245e-07	6.36516e-07
rs10757796	9	29116517	T	G	200060	0.817263	136349	63711	MUFA %	0.0068009	0.00392541	0.00393813	0.0202423	0.00475904	0.00477955	-0.0418552	0.0084157	0.00843361	0.0831786	6.57668e-07	9.23736e-07	0.0841789	6.94483e-07	1.00921e-06
rs10812976	9	29117540	A	G	200060	0.81693	136349	63711	MUFA %	0.00654159	0.00392265	0.00393511	0.0199577	0.00475581	0.00477563	-0.0417867	0.00840961	0.00842776	0.0953857	6.73258e-07	1.05815e-06	0.0964398	7.11403e-07	1.15233e-06
rs10968959	9	29118774	A	G	200060	0.817116	136349	63711	MUFA %	0.00677047	0.00392487	0.00393764	0.0201687	0.00475832	0.00477889	-0.0417235	0.00841476	0.00843274	0.0845243	7.1087e-07	1.00884e-06	0.0855371	7.50565e-07	1.10179e-06
rs10757798	9	29120105	T	C	200060	0.816787	136349	63711	MUFA %	0.0065167	0.0039221	0.00393462	0.019896	0.00475508	0.00477496	-0.0416749	0.00840864	0.00842686	0.0966063	7.1887e-07	1.13882e-06	0.0976719	7.59566e-07	1.23992e-06
rs10812979	9	29120296	T	A	200060	0.816787	136349	63711	MUFA %	0.0065167	0.0039221	0.00393462	0.019896	0.00475508	0.00477496	-0.0416749	0.00840864	0.00842686	0.0966063	7.1887e-07	1.13882e-06	0.0976719	7.59566e-07	1.23992e-06
rs10812984	9	29122524	C	G	200060	0.816929	136349	63711	MUFA %	0.00653888	0.00392264	0.00393511	0.0199518	0.00475579	0.00477562	-0.041777	0.00840962	0.00842777	0.0955226	6.7731e-07	1.0655e-06	0.0965776	7.1566e-07	1.1603e-06
rs1361708	9	29126329	C	A	200060	0.816929	136349	63711	MUFA %	0.00653991	0.00392276	0.00393521	0.0199527	0.00475592	0.00477573	-0.0417769	0.0084099	0.00842798	0.0954803	6.77905e-07	1.06599e-06	0.0965334	7.16162e-07	1.16066e-06
rs1819726	9	29128392	T	C	200060	0.816901	136349	63711	MUFA %	0.00649886	0.00392474	0.00393688	0.0199167	0.00475819	0.00477755	-0.0418	0.00841444	0.00843197	0.0977483	6.77678e-07	1.08636e-06	0.0987866	7.14684e-07	1.17991e-06
rs12379454	9	29130105	G	A	200060	0.816899	136349	63711	MUFA %	0.00650315	0.00392473	0.00393689	0.0199181	0.00475819	0.00477757	-0.041791	0.00841441	0.008432	0.0975266	6.81363e-07	1.09012e-06	0.0985655	7.18695e-07	1.18417e-06
rs4142505	9	29131481	T	C	200060	0.816821	136349	63711	MUFA %	0.00652186	0.00392418	0.0039365	0.0200033	0.00475734	0.00477694	-0.0420042	0.00841363	0.0084315	0.0965193	5.96346e-07	9.50483e-07	0.0975671	6.29905e-07	1.03441e-06
rs10812988	9	29133231	A	T	200060	0.817086	136349	63711	MUFA %	0.00672764	0.00392695	0.0039394	0.0201216	0.00476069	0.00478081	-0.0417183	0.00841954	0.00843695	0.0866765	7.2352e-07	1.04775e-06	0.0876771	7.62547e-07	1.14127e-06
rs10812990	9	29133769	T	C	200060	0.817086	136349	63711	MUFA %	0.00672764	0.00392695	0.00393941	0.0201217	0.0047607	0.00478082	-0.0417187	0.00841954	0.00843695	0.0866765	7.23356e-07	1.04752e-06	0.087677	7.62372e-07	1.14102e-06
rs10812991	9	29135092	G	T	200060	0.816756	136349	63711	MUFA %	0.0064715	0.00392419	0.00393639	0.0198468	0.00475746	0.00477689	-0.0416703	0.00841343	0.00843109	0.0991207	7.31409e-07	1.18259e-06	0.100172	7.71429e-07	1.28422e-06
rs61085210	9	29135298	T	C	200060	0.817086	136349	63711	MUFA %	0.00672685	0.00392696	0.00393941	0.020121	0.0047607	0.00478082	-0.0417189	0.00841955	0.00843696	0.0867139	7.23301e-07	1.04781e-06	0.0877148	7.62319e-07	1.14134e-06
rs10968973	9	29138285	G	A	200060	0.817086	136349	63711	MUFA %	0.00672649	0.00392696	0.00393941	0.020121	0.0047607	0.00478082	-0.0417199	0.00841955	0.00843697	0.086731	7.22847e-07	1.04736e-06	0.087732	7.61855e-07	1.14085e-06
rs75750186	9	29138327	T	C	200060	0.8214	136349	63711	MUFA %	0.00666628	0.00398619	0.00400105	0.0201748	0.00483357	0.00485393	-0.0421376	0.00854454	0.00857239	0.094456	8.15914e-07	1.27889e-06	0.0956869	8.85552e-07	1.41401e-06
rs113974301	9	29138625	AT	A	200060	0.817059	136349	63711	MUFA %	0.00674976	0.00392998	0.00394197	0.0203428	0.00476459	0.00478391	-0.0423392	0.00842558	0.00844247	0.0858868	5.03223e-07	7.33535e-07	0.0868449	5.3027e-07	7.97979e-07
rs66922366	9	29139342	A	G	200060	0.81676	136349	63711	MUFA %	0.00647895	0.00392428	0.00393646	0.0198484	0.00475751	0.00477693	-0.0416536	0.00841378	0.00843132	0.0987407	7.39703e-07	1.19165e-06	0.099788	7.79871e-07	1.29379e-06
rs10813000	9	29143189	T	C	200060	0.816757	136349	63711	MUFA %	0.00651455	0.00392486	0.00393684	0.0199176	0.00475835	0.00477736	-0.0417597	0.00841476	0.00843222	0.0969513	6.95299e-07	1.10715e-06	0.0979722	7.33063e-07	1.20116e-06
rs10813004	9	29144047	A	G	200060	0.817873	136349	63711	MUFA %	0.00667467	0.00393768	0.00395072	0.0201026	0.00477337	0.0047945	-0.0418256	0.00844308	0.00846122	0.0900608	7.27681e-07	1.08532e-06	0.0911271	7.68462e-07	1.1861e-06
rs10813005	9	29144169	A	C	200060	0.817266	136349	63711	MUFA %	0.00677859	0.00392859	0.003941	0.0202457	0.0047627	0.00478283	-0.041943	0.00842293	0.00844018	0.0844462	6.3708e-07	9.06991e-07	0.0854292	6.71435e-07	9.88634e-07
rs112013651	9	29144273	GT	G	200060	0.81692	136349	63711	MUFA %	0.00658255	0.00392767	0.00393953	0.0201843	0.00476206	0.00478079	-0.0423724	0.00842011	0.00843761	0.0937495	4.84679e-07	7.61249e-07	0.0947419	5.11771e-07	8.27034e-07
rs10813006	9	29145265	C	G	200060	0.817029	136349	63711	MUFA %	0.00690617	0.00392731	0.00394035	0.0201938	0.00476082	0.00478193	-0.0413882	0.00842086	0.00843901	0.0786629	8.87992e-07	1.17748e-06	0.0796568	9.37176e-07	1.28793e-06
rs767602779	9	29145556	A	ATCTG	200060	0.816563	136349	63711	MUFA %	0.00652759	0.00392636	0.00393954	0.0201852	0.00475982	0.00478066	-0.042551	0.00841854	0.00843772	0.0964122	4.31655e-07	6.94372e-07	0.0975313	4.58405e-07	7.6117e-07
rs752065285	9	29147318	G	GA	200060	0.817276	136349	63711	MUFA %	0.00678661	0.00393951	0.00395151	0.0204319	0.00477531	0.00479507	-0.0425171	0.00844764	0.00846367	0.0849416	4.82823e-07	6.96894e-07	0.0858927	5.07423e-07	7.5802e-07
rs10813013	9	29154672	C	A	200060	0.81891	136349	63711	MUFA %	0.00581179	0.00396324	0.00397307	0.0195673	0.00480483	0.00482198	-0.0428322	0.00849708	0.00850839	0.142533	4.63543e-07	1.01232e-06	0.143523	4.8006e-07	1.0773e-06
rs10491655	9	29156010	C	G	200060	0.818925	136349	63711	MUFA %	0.00592077	0.00396331	0.00397333	0.0196308	0.00480476	0.00482225	-0.0426927	0.00849755	0.00850907	0.135203	5.05767e-07	1.05635e-06	0.136191	5.2399e-07	1.12587e-06
rs10813014	9	29156602	G	A	200060	0.818925	136349	63711	MUFA %	0.00592077	0.00396331	0.00397333	0.0196308	0.00480476	0.00482225	-0.0426927	0.00849755	0.00850907	0.135203	5.05767e-07	1.05635e-06	0.136191	5.2399e-07	1.12587e-06
rs10968982	9	29156795	A	T	200060	0.819585	136349	63711	MUFA %	0.00634933	0.0039697	0.00397906	0.020058	0.00481234	0.00482929	-0.0426851	0.00851147	0.0085211	0.109721	5.30301e-07	9.36547e-07	0.110559	5.46171e-07	9.9567e-07
rs7874265	9	29157891	C	T	200060	0.818907	136349	63711	MUFA %	0.00579848	0.00396328	0.00397309	0.019564	0.00480488	0.00482201	-0.0428634	0.00849716	0.00850842	0.143453	4.54853e-07	9.98932e-07	0.144444	4.71001e-07	1.06289e-06
rs10813017	9	29159179	C	A	200060	0.818918	136349	63711	MUFA %	0.00582432	0.00396332	0.00397314	0.0195998	0.00480494	0.00482208	-0.0428944	0.0084972	0.00850855	0.141682	4.46315e-07	9.71507e-07	0.142669	4.62304e-07	1.0341e-06
rs10813018	9	29159455	A	C	200060	0.819041	136349	63711	MUFA %	0.0057555	0.00396501	0.00397418	0.0195799	0.00480711	0.00482343	-0.0430437	0.00850066	0.00851065	0.14662	4.11484e-07	9.22477e-07	0.147555	4.24505e-07	9.77302e-07
rs10757812	9	29161394	C	T	200060	0.818906	136349	63711	MUFA %	0.00577996	0.00396289	0.0039726	0.0196138	0.0048043	0.00482137	-0.0430783	0.00849653	0.00850751	0.144697	3.97582e-07	8.82909e-07	0.145682	4.1148e-07	9.39132e-07
rs10813020	9	29161905	G	A	200060	0.818848	136349	63711	MUFA %	0.00580259	0.00396264	0.00397219	0.0194862	0.00480404	0.00482104	-0.0426041	0.00849594	0.0085063	0.143105	5.31318e-07	1.15747e-06	0.144069	5.48468e-07	1.22856e-06
rs10491656	9	29162253	G	A	200060	0.819577	136349	63711	MUFA %	0.00631799	0.0039693	0.00397856	0.0200371	0.00481185	0.00482863	-0.0427194	0.00851066	0.00852014	0.111449	5.18011e-07	9.27227e-07	0.112284	5.33281e-07	9.84969e-07
rs10813021	9	29162864	G	A	200060	0.819943	136349	63711	MUFA %	0.00642185	0.00397598	0.00398496	0.0201485	0.00482022	0.00483633	-0.0427458	0.00852444	0.00853399	0.106275	5.31708e-07	9.17022e-07	0.107066	5.47444e-07	9.72887e-07
rs10757814	9	29164294	T	G	200060	0.819006	136349	63711	MUFA %	0.00561459	0.00396474	0.00397355	0.0193603	0.00480668	0.0048225	-0.0428047	0.00850029	0.00850959	0.156737	4.76158e-07	1.11837e-06	0.157658	4.90038e-07	1.18048e-06
rs10968989	9	29169011	A	G	200060	0.809657	136349	63711	MUFA %	0.00240104	0.00389484	0.00390377	0.0155762	0.00472161	0.00473513	-0.0411257	0.00835068	0.00836528	0.537588	8.4433e-07	4.45331e-06	0.538518	8.82243e-07	4.67243e-06
rs75320389	11	105158580	C	T	200060	0.945843	136349	63711	MUFA %	-0.000359895	0.00672733	0.00673375	0.024007	0.00812512	0.00815427	-0.0765739	0.014481	0.0144519	0.957335	1.23724e-07	8.47423e-07	0.957376	1.16729e-07	7.9995e-07
rs117246894	11	105165094	C	T	200060	0.945711	136349	63711	MUFA %	-0.000760557	0.00670403	0.00671406	0.0236294	0.00809674	0.00813092	-0.0766279	0.0144315	0.0144088	0.909676	1.09759e-07	7.52829e-07	0.90981	1.04843e-07	7.17402e-07
rs118174121	11	105182152	A	G	200060	0.950093	136349	63711	MUFA %	0.00102494	0.00701624	0.00702844	0.026599	0.00849135	0.00851477	-0.0802311	0.0150701	0.015079	0.883857	1.01593e-07	6.9123e-07	0.884058	1.03352e-07	7.04543e-07
11:105211417_ACT_A	11	105211417	A	ACT	200060	0.951272	136349	63711	MUFA %	-0.000305542	0.00721451	0.00723219	0.0259465	0.00872137	0.00875749	-0.0825195	0.0155153	0.0155236	0.966219	1.0457e-07	7.20102e-07	0.966301	1.06213e-07	7.30496e-07
rs139831649	22	20814667	A	G	200060	0.957299	136349	63711	MUFA %	-0.00642054	0.00762518	0.0076712	0.0190349	0.00927408	0.00928448	-0.0802047	0.0162896	0.0164791	0.399778	8.49388e-07	3.58746e-06	0.402611	1.13266e-06	5.05853e-06
rs10968921	9	29071728	C	G	200060	0.815919	136349	63711	PUFA:MUFA Ratio	-0.00797144	0.00392953	0.00394058	-0.0217031	0.00473877	0.00478249	0.0427604	0.00847395	0.00843893	0.0424989	4.50912e-07	3.11767e-07	0.0430824	4.04031e-07	3.43673e-07
rs10812942	9	29074725	T	C	200060	0.815909	136349	63711	PUFA:MUFA Ratio	-0.00795922	0.00392954	0.00394062	-0.0216308	0.00473878	0.00478256	0.0425729	0.008474	0.00843899	0.0428177	5.06212e-07	3.51125e-07	0.0434054	4.54026e-07	3.8705e-07
rs10812943	9	29076199	A	T	200060	0.815899	136349	63711	PUFA:MUFA Ratio	-0.00773088	0.00393118	0.00394157	-0.0214077	0.00474081	0.00478372	0.0425886	0.00847744	0.00844096	0.0492347	5.06709e-07	3.97562e-07	0.0498359	4.52419e-07	4.33295e-07
9:29079785_GA_G	9	29079785	G	GA	200060	0.817174	136349	63711	PUFA:MUFA Ratio	-0.00771038	0.00394315	0.00395497	-0.0212665	0.00475564	0.00479934	0.042237	0.00850249	0.00847099	0.0505373	6.77842e-07	5.43101e-07	0.051231	6.16156e-07	5.97289e-07
rs10812944	9	29079953	G	A	200060	0.81596	136349	63711	PUFA:MUFA Ratio	-0.00775378	0.00393166	0.0039426	-0.0213514	0.00474089	0.00478481	0.0423476	0.00847942	0.00844345	0.0485937	5.90908e-07	4.55352e-07	0.0492217	5.29117e-07	4.98722e-07
rs10812945	9	29080174	C	G	200060	0.815955	136349	63711	PUFA:MUFA Ratio	-0.0077478	0.00393131	0.00394239	-0.0213106	0.00474068	0.00478465	0.0422358	0.00847826	0.00844281	0.0487476	6.30423e-07	4.86591e-07	0.0493846	5.65707e-07	5.33411e-07
rs4576504	9	29080964	A	G	200060	0.815962	136349	63711	PUFA:MUFA Ratio	-0.00772286	0.00393143	0.00394244	-0.0213103	0.0047407	0.00478463	0.0423157	0.00847876	0.0084431	0.049485	6.0133e-07	4.70838e-07	0.0501242	5.39035e-07	5.15529e-07
rs10968929	9	29082800	T	C	200060	0.815637	136349	63711	PUFA:MUFA Ratio	-0.0075645	0.00392877	0.0039397	-0.0211564	0.00473786	0.0047813	0.04233	0.00847233	0.00843731	0.0541779	5.84504e-07	4.97038e-07	0.0548491	5.24832e-07	5.41727e-07
rs10968931	9	29083446	T	G	200060	0.815638	136349	63711	PUFA:MUFA Ratio	-0.00756434	0.00392878	0.00393971	-0.0211567	0.00473787	0.0047813	0.0423316	0.00847235	0.00843734	0.0541836	5.83995e-07	4.96667e-07	0.0548547	5.24375e-07	5.41318e-07
rs7465775	9	29084656	T	C	200060	0.815952	136349	63711	PUFA:MUFA Ratio	-0.0077649	0.00393127	0.00394235	-0.021338	0.00474064	0.0047846	0.0422678	0.00847815	0.00844274	0.0482498	6.18018e-07	4.73043e-07	0.048883	5.54548e-07	5.18799e-07
rs66524246	9	29085370	G	T	200060	0.815586	136349	63711	PUFA:MUFA Ratio	-0.00753963	0.00392898	0.00393925	-0.0212039	0.00473842	0.00478081	0.0425534	0.00847219	0.00843625	0.054987	5.0946e-07	4.41285e-07	0.0556233	4.5563e-07	4.78223e-07
rs12378091	9	29088078	T	G	200060	0.815949	136349	63711	PUFA:MUFA Ratio	-0.00773174	0.00393185	0.00394307	-0.0212743	0.00474144	0.00478544	0.0421741	0.00847919	0.00844437	0.0492479	6.56408e-07	5.11114e-07	0.0498976	5.90356e-07	5.60638e-07
rs10812949	9	29088972	A	G	200060	0.815894	136349	63711	PUFA:MUFA Ratio	-0.00770353	0.00393202	0.00394261	-0.0213206	0.00474197	0.00478493	0.0424046	0.00847892	0.00844329	0.0500918	5.69827e-07	4.5298e-07	0.0507114	5.1062e-07	4.94098e-07
rs10757789	9	29091599	G	T	200060	0.815883	136349	63711	PUFA:MUFA Ratio	-0.00767417	0.00393211	0.00394286	-0.0212251	0.00474231	0.0047852	0.0421993	0.00847871	0.00844388	0.050978	6.45455e-07	5.19959e-07	0.0516129	5.80401e-07	5.67359e-07
rs12003320	9	29100395	T	C	200060	0.816301	136349	63711	PUFA:MUFA Ratio	-0.00765186	0.00393746	0.00394779	-0.0213566	0.00474796	0.00479097	0.0426872	0.00849184	0.00845497	0.0519739	4.98611e-07	4.10157e-07	0.052591	4.44664e-07	4.45766e-07
rs57511153	9	29100398	T	C	200060	0.816364	136349	63711	PUFA:MUFA Ratio	-0.00766972	0.00393878	0.00394917	-0.0213439	0.00474982	0.00479269	0.0425904	0.00849419	0.00845783	0.0515071	5.32936e-07	4.34681e-07	0.0521239	4.7632e-07	4.72798e-07
rs10968943	9	29100602	T	A	200060	0.815879	136349	63711	PUFA:MUFA Ratio	-0.00754243	0.00393122	0.00394197	-0.0209904	0.00474061	0.00478361	0.0418983	0.00847809	0.00844306	0.0550352	7.73436e-07	6.62251e-07	0.0557013	6.96066e-07	7.20386e-07
rs10812954	9	29100799	T	C	200060	0.815339	136349	63711	PUFA:MUFA Ratio	-0.00744396	0.00392432	0.00393462	-0.0210029	0.00473302	0.00477469	0.0422441	0.00846181	0.00842736	0.0578442	5.96554e-07	5.3987e-07	0.0585023	5.36612e-07	5.83957e-07
rs10812958	9	29101626	C	T	200060	0.815403	136349	63711	PUFA:MUFA Ratio	-0.00743662	0.00392461	0.00393455	-0.0211196	0.0047336	0.00477472	0.0426262	0.00846195	0.00842698	0.0581095	4.71891e-07	4.32014e-07	0.0587467	4.22998e-07	4.65834e-07
rs947586	9	29104269	C	T	200060	0.815694	136349	63711	PUFA:MUFA Ratio	-0.00759611	0.0039265	0.00393702	-0.0211345	0.00473546	0.00477799	0.0421657	0.00846677	0.0084317	0.0530425	6.35392e-07	5.30377e-07	0.0536808	5.70773e-07	5.76919e-07
rs764312132	9	29107874	A	AT	200060	0.815608	136349	63711	PUFA:MUFA Ratio	-0.00761281	0.00392683	0.00393711	-0.0212725	0.00473543	0.00477782	0.0425536	0.00846836	0.00843238	0.0525421	5.03415e-07	4.19131e-07	0.0531615	4.50097e-07	4.55104e-07
rs10757793	9	29109735	T	C	200060	0.815707	136349	63711	PUFA:MUFA Ratio	-0.0076051	0.00392689	0.00393745	-0.0211914	0.00473576	0.00477841	0.0423187	0.00846798	0.00843282	0.0527855	5.80781e-07	4.83797e-07	0.0534238	5.21213e-07	5.2643e-07
rs10812972	9	29111506	A	C	200060	0.81726	136349	63711	PUFA:MUFA Ratio	-0.00787294	0.00394073	0.00395004	-0.0214218	0.00475402	0.00479406	0.0421883	0.00849474	0.00845905	0.045734	6.82074e-07	5.02398e-07	0.0462474	6.12114e-07	5.44642e-07
rs79500058	9	29114311	T	C	200060	0.817259	136349	63711	PUFA:MUFA Ratio	-0.00787251	0.00394071	0.00395003	-0.0214217	0.00475399	0.00479403	0.0421895	0.00849471	0.00845902	0.045745	6.81504e-07	5.021e-07	0.0462585	6.11604e-07	5.44315e-07
rs10968957	9	29115381	A	G	200060	0.81693	136349	63711	PUFA:MUFA Ratio	-0.00766166	0.0039379	0.00394699	-0.0212239	0.00475071	0.00479009	0.0422405	0.00848853	0.00845313	0.0517006	6.48509e-07	5.33883e-07	0.0522417	5.82227e-07	5.74874e-07
rs10757795	9	29116448	G	T	200060	0.814383	136349	63711	PUFA:MUFA Ratio	-0.00805374	0.00393771	0.00394548	-0.021786	0.00475043	0.00478913	0.0427366	0.00848823	0.00844815	0.0408267	4.78339e-07	3.2092e-07	0.0412253	4.22143e-07	3.45407e-07
rs10757796	9	29116517	T	G	200060	0.817263	136349	63711	PUFA:MUFA Ratio	-0.00784839	0.00394082	0.0039501	-0.021412	0.00475405	0.00479409	0.0422356	0.00849511	0.00845926	0.0464194	6.63494e-07	4.95418e-07	0.0469355	5.95009e-07	5.36594e-07
rs10812976	9	29117540	A	G	200060	0.81693	136349	63711	PUFA:MUFA Ratio	-0.00763275	0.00393803	0.00394708	-0.0212013	0.00475078	0.00479015	0.0422615	0.00848896	0.00845339	0.0525968	6.41108e-07	5.35815e-07	0.0531413	5.75232e-07	5.76381e-07
rs10968959	9	29118774	A	G	200060	0.817116	136349	63711	PUFA:MUFA Ratio	-0.00784514	0.00394027	0.00394961	-0.021357	0.00475324	0.00479342	0.0420776	0.00849428	0.00845838	0.0464793	7.28396e-07	5.42739e-07	0.0469994	6.53625e-07	5.88127e-07
rs10757798	9	29120105	T	C	200060	0.816787	136349	63711	PUFA:MUFA Ratio	-0.00763446	0.00393746	0.00394658	-0.0211593	0.00474996	0.00478948	0.0421283	0.0084881	0.00845249	0.0525102	6.93343e-07	5.77021e-07	0.0530582	6.22414e-07	6.21073e-07
rs10812979	9	29120296	T	A	200060	0.816787	136349	63711	PUFA:MUFA Ratio	-0.00763446	0.00393746	0.00394658	-0.0211593	0.00474996	0.00478948	0.0421283	0.0084881	0.00845249	0.0525102	6.93343e-07	5.77021e-07	0.0530582	6.22414e-07	6.21073e-07
rs10812984	9	29122524	C	G	200060	0.816929	136349	63711	PUFA:MUFA Ratio	-0.00763044	0.00393802	0.00394708	-0.0211949	0.00475077	0.00479014	0.042249	0.00848897	0.00845339	0.052668	6.46022e-07	5.40426e-07	0.0532131	5.79674e-07	5.81327e-07
rs1361708	9	29126329	C	A	200060	0.816929	136349	63711	PUFA:MUFA Ratio	-0.00763071	0.00393814	0.00394717	-0.0211941	0.0047509	0.00479025	0.0422458	0.00848925	0.00845361	0.0526667	6.47832e-07	5.41863e-07	0.0532105	5.81198e-07	5.82776e-07
rs1819726	9	29128392	T	C	200060	0.816901	136349	63711	PUFA:MUFA Ratio	-0.00758961	0.00394016	0.00394885	-0.0211459	0.00475317	0.00479208	0.0422315	0.008494	0.00845761	0.0540775	6.62915e-07	5.67114e-07	0.0546083	5.93503e-07	6.07677e-07
rs12379454	9	29130105	G	A	200060	0.816899	136349	63711	PUFA:MUFA Ratio	-0.00759499	0.00394016	0.00394886	-0.0211485	0.00475317	0.0047921	0.0422229	0.00849397	0.00845764	0.0539066	6.66351e-07	5.68425e-07	0.0544378	5.9673e-07	6.09271e-07
rs4142505	9	29131481	T	C	200060	0.816821	136349	63711	PUFA:MUFA Ratio	-0.00762878	0.00393958	0.00394847	-0.0212596	0.00475226	0.00479147	0.0424697	0.00849322	0.00845714	0.0528132	5.72068e-07	4.81324e-07	0.0533491	5.12024e-07	5.16873e-07
rs10812988	9	29133231	A	T	200060	0.817086	136349	63711	PUFA:MUFA Ratio	-0.00780333	0.0039424	0.00395138	-0.0212968	0.00475562	0.00479535	0.0420283	0.00849927	0.00846261	0.0477782	7.61699e-07	5.80779e-07	0.048287	6.82221e-07	6.26988e-07
rs10812990	9	29133769	T	C	200060	0.817086	136349	63711	PUFA:MUFA Ratio	-0.00780332	0.0039424	0.00395139	-0.0212969	0.00475562	0.00479536	0.0420287	0.00849927	0.00846261	0.0477786	7.6154e-07	5.80667e-07	0.0482873	6.82075e-07	6.26863e-07
rs10812991	9	29135092	G	T	200060	0.816756	136349	63711	PUFA:MUFA Ratio	-0.00758979	0.0039396	0.00394836	-0.0210964	0.00475235	0.00479142	0.0420795	0.0084931	0.00845672	0.0540372	7.24953e-07	6.17894e-07	0.0545727	6.49565e-07	6.6255e-07
rs61085210	9	29135298	T	C	200060	0.817086	136349	63711	PUFA:MUFA Ratio	-0.00780242	0.0039424	0.00395139	-0.021296	0.00475563	0.00479536	0.0420285	0.00849928	0.00846262	0.0478043	7.61631e-07	5.81004e-07	0.0483134	6.82164e-07	6.27225e-07
rs10968973	9	29138285	G	A	200060	0.817086	136349	63711	PUFA:MUFA Ratio	-0.00780214	0.0039424	0.00395139	-0.021296	0.00475563	0.00479536	0.0420294	0.00849928	0.00846262	0.0478126	7.61235e-07	5.80806e-07	0.0483217	6.81812e-07	6.27004e-07
rs75750186	9	29138327	T	C	200060	0.8214	136349	63711	PUFA:MUFA Ratio	-0.00789201	0.00400099	0.00401322	-0.0214849	0.00482715	0.00486869	0.042401	0.00862425	0.00859846	0.0485512	8.81135e-07	6.88692e-07	0.0492405	8.17149e-07	7.58392e-07
rs113974301	9	29138625	AT	A	200060	0.817059	136349	63711	PUFA:MUFA Ratio	-0.00783912	0.0039454	0.00395396	-0.0215606	0.00475949	0.00479846	0.0427391	0.00850526	0.00846815	0.0469334	5.03384e-07	3.83097e-07	0.0474122	4.48706e-07	4.12241e-07
rs66922366	9	29139342	A	G	200060	0.81676	136349	63711	PUFA:MUFA Ratio	-0.00759538	0.00393969	0.00394843	-0.021097	0.0047524	0.00479146	0.0420656	0.00849344	0.00845696	0.053866	7.31868e-07	6.21788e-07	0.0543992	6.55607e-07	6.66715e-07
rs10813000	9	29143189	T	C	200060	0.816757	136349	63711	PUFA:MUFA Ratio	-0.00762617	0.00394015	0.00394882	-0.0211565	0.00475303	0.00479189	0.0421565	0.00849431	0.00845787	0.0529291	6.94449e-07	5.82329e-07	0.0534517	6.21876e-07	6.24399e-07
rs10813004	9	29144047	A	G	200060	0.817873	136349	63711	PUFA:MUFA Ratio	-0.00774499	0.00395321	0.00396273	-0.0213067	0.00476869	0.00480908	0.042242	0.00852245	0.00848695	0.0500934	7.17546e-07	5.71529e-07	0.0506472	6.44804e-07	6.1807e-07
rs10813005	9	29144169	A	C	200060	0.817266	136349	63711	PUFA:MUFA Ratio	-0.00782032	0.00394405	0.00395299	-0.0213919	0.00475773	0.00479738	0.0422684	0.00850256	0.00846585	0.0473882	6.65208e-07	5.05689e-07	0.0478911	5.95058e-07	5.45808e-07
rs112013651	9	29144273	GT	G	200060	0.81692	136349	63711	PUFA:MUFA Ratio	-0.00768353	0.00394308	0.00395151	-0.021431	0.00475701	0.00479533	0.0428262	0.00849966	0.00846327	0.0513419	4.68998e-07	3.88067e-07	0.0518409	4.18715e-07	4.1562e-07
rs10813006	9	29145265	C	G	200060	0.817029	136349	63711	PUFA:MUFA Ratio	-0.00795756	0.00394289	0.00395233	-0.0213467	0.00475603	0.00479647	0.0417044	0.00850065	0.00846467	0.0435701	9.2942e-07	6.49019e-07	0.0440743	8.35567e-07	7.05833e-07
rs767602779	9	29145556	A	ATCTG	200060	0.816563	136349	63711	PUFA:MUFA Ratio	-0.00767789	0.00394222	0.00395152	-0.021462	0.00475529	0.00479519	0.042945	0.0084991	0.00846338	0.0514622	4.35178e-07	3.60359e-07	0.0520134	3.89093e-07	3.8829e-07
rs752065285	9	29147318	G	GA	200060	0.817276	136349	63711	PUFA:MUFA Ratio	-0.00780779	0.00395518	0.00396352	-0.0216114	0.00477062	0.00480965	0.0430105	0.00852775	0.00848941	0.0483743	4.56873e-07	3.57419e-07	0.0488486	4.05469e-07	3.83342e-07
rs10757808	9	29148905	G	A	200060	0.816512	136349	63711	PUFA:MUFA Ratio	-0.00756774	0.00395085	0.00395943	-0.0209665	0.0047664	0.00480529	0.0417271	0.00851636	0.00847954	0.0554324	9.60085e-07	8.29773e-07	0.0559634	8.61374e-07	8.87986e-07
rs10813013	9	29154672	C	A	200060	0.81891	136349	63711	PUFA:MUFA Ratio	-0.00664068	0.00397953	0.00398515	-0.0202188	0.00479994	0.00483665	0.04228	0.00858013	0.00853427	0.0951744	8.32187e-07	1.14084e-06	0.0956421	7.26495e-07	1.16809e-06
rs10491655	9	29156010	C	G	200060	0.818925	136349	63711	PUFA:MUFA Ratio	-0.00674851	0.00397964	0.00398541	-0.0202656	0.00479996	0.00483692	0.0420919	0.00858064	0.00853494	0.0899317	9.32106e-07	1.21338e-06	0.090398	8.15098e-07	1.24727e-06
rs10813014	9	29156602	G	A	200060	0.818925	136349	63711	PUFA:MUFA Ratio	-0.00674851	0.00397964	0.00398541	-0.0202656	0.00479996	0.00483692	0.0420919	0.00858064	0.00853494	0.0899317	9.32106e-07	1.21338e-06	0.090398	8.15098e-07	1.24727e-06
rs10968982	9	29156795	A	T	200060	0.819585	136349	63711	PUFA:MUFA Ratio	-0.00708837	0.00398587	0.00399116	-0.0206013	0.0048077	0.00484397	0.0420756	0.00859358	0.00854702	0.0753426	9.77245e-07	1.09334e-06	0.0757301	8.52977e-07	1.12887e-06
rs7874265	9	29157891	C	T	200060	0.818907	136349	63711	PUFA:MUFA Ratio	-0.00662054	0.00397957	0.00398517	-0.020208	0.00480001	0.00483668	0.0423087	0.00858021	0.0085343	0.0961863	8.18224e-07	1.13236e-06	0.0966545	7.14076e-07	1.15856e-06
rs10813017	9	29159179	C	A	200060	0.818918	136349	63711	PUFA:MUFA Ratio	-0.00664649	0.0039796	0.00398522	-0.0202415	0.00480006	0.00483674	0.0423326	0.00858022	0.00853442	0.0948914	8.06683e-07	1.10431e-06	0.0953589	7.04133e-07	1.13074e-06
rs10813018	9	29159455	A	C	200060	0.819041	136349	63711	PUFA:MUFA Ratio	-0.00657656	0.00398121	0.00398627	-0.0202429	0.00480209	0.0048381	0.0425517	0.00858357	0.00853653	0.0985548	7.14663e-07	1.01382e-06	0.0989832	6.20718e-07	1.03167e-06
rs10757812	9	29161394	C	T	200060	0.818906	136349	63711	PUFA:MUFA Ratio	-0.00659876	0.00397917	0.00398468	-0.0202651	0.0047994	0.00483603	0.0425568	0.00857961	0.00853338	0.0972523	7.0412e-07	9.87711e-07	0.0977158	6.12935e-07	1.00877e-06
rs10813020	9	29161905	G	A	200060	0.818848	136349	63711	PUFA:MUFA Ratio	-0.00665968	0.00397897	0.00398427	-0.0201815	0.00479911	0.00483571	0.0421005	0.00857923	0.00853217	0.0941859	9.23598e-07	1.24921e-06	0.0946248	8.04307e-07	1.27739e-06
rs10491656	9	29162253	G	A	200060	0.819577	136349	63711	PUFA:MUFA Ratio	-0.00705803	0.00398546	0.00399066	-0.0205884	0.00480719	0.00484332	0.0421318	0.00859273	0.00854605	0.0765699	9.42915e-07	1.07099e-06	0.0769545	8.22398e-07	1.10422e-06
rs10813021	9	29162864	G	A	200060	0.819943	136349	63711	PUFA:MUFA Ratio	-0.00713233	0.00399201	0.00399708	-0.0206773	0.00481532	0.00485103	0.0421798	0.00860644	0.00855994	0.0739937	9.5368e-07	1.05329e-06	0.074361	8.32513e-07	1.08647e-06
rs10757814	9	29164294	T	G	200060	0.819006	136349	63711	PUFA:MUFA Ratio	-0.00647928	0.00398084	0.00398563	-0.0200721	0.00480161	0.00483717	0.0423286	0.00858289	0.00853547	0.103607	8.14988e-07	1.20155e-06	0.104022	7.08054e-07	1.21846e-06
rs75320389	11	105158580	C	T	200060	0.945843	136349	63711	PUFA:MUFA Ratio	-0.000637458	0.00673418	0.00675423	-0.0256752	0.00808084	0.00817907	0.0786822	0.0146018	0.0144958	0.924585	7.10316e-08	4.8167e-07	0.924808	5.70145e-08	3.98478e-07
rs117246894	11	105165094	C	T	200060	0.945711	136349	63711	PUFA:MUFA Ratio	-0.000198397	0.00671118	0.00673448	-0.0252765	0.00805372	0.00815565	0.0787898	0.0145509	0.0144526	0.976416	6.13688e-08	4.23576e-07	0.976498	4.99234e-08	3.51761e-07
rs118174121	11	105182152	A	G	200060	0.950093	136349	63711	PUFA:MUFA Ratio	-0.00171907	0.00702505	0.00704981	-0.0277684	0.0084493	0.00854067	0.0817223	0.0151948	0.0151248	0.806684	7.51945e-08	4.91041e-07	0.80735	6.54674e-08	4.44222e-07
11:105211417_ACT_A	11	105211417	A	ACT	200060	0.951272	136349	63711	PUFA:MUFA Ratio	-0.000649832	0.00722085	0.00725419	-0.0274255	0.00867433	0.00878413	0.0841653	0.0156391	0.0155708	0.928292	7.3771e-08	5.02153e-07	0.928621	6.46841e-08	4.50511e-07
rs7335069	13	27329287	C	G	200060	0.697432	136349	63711	PUFA:MUFA Ratio	-0.00401521	0.00332598	0.00333192	0.00737644	0.00400995	0.00403395	-0.0358422	0.00717697	0.00715483	0.227345	5.91259e-07	1.99043e-06	0.228174	5.45693e-07	1.71913e-06

### Sheet: S5. S-MultiXcan Summary
Table S5. S-MultiXcan summary of gene-tissue associations
*Significant results at p < 2.9 x 10-6
Phenotype	Gene	P	Best Tissue	z_max	z_min	z_mean	z_sd
Omega-3 %	FADS1	8.83e-22	Brain_Cerebellum	9.78926	-9.93729	-8.52749	3.1409
Omega-3 %	FADS2	2.51e-20	Brain_Cerebellar_Hemisphere	9.09162	-9.15414	4.61339	5.56319
Omega-3 %	TMEM258	4.56e-20	Nerve_Tibial	9.55827	0.777757	8.00524	1.70644
Omega-3 %	FEN1	9.41e-20	Lung	9.09162	-9.85675	-7.14391	5.51183
Omega-6:Omega-3 Ratio	FADS1	2.98e-19	Brain_Cerebellum	9.30973	-9.11825	8.01866	2.91439
Omega-6:Omega-3 Ratio	FADS2	5.14e-18	Brain_Cerebellar_Hemisphere	8.65724	-8.38341	-4.13872	5.13228
Omega-6:Omega-3 Ratio	TMEM258	2.77e-17	Nerve_Tibial	-0.92528	-8.89518	-7.46687	1.54576
Omega-6:Omega-3 Ratio	FEN1	5.83e-17	Lung	9.16299	-8.38341	6.60549	5.08323
Omega-3	FADS1	5.35e-16	Brain_Cerebellum	8.15674	-8.35614	-7.32317	2.59693
Omega-3	FADS2	5.97e-15	Brain_Cerebellar_Hemisphere	7.5077	-7.79524	3.42111	4.50606
Omega-3	TMEM258	2.58e-14	Nerve_Tibial	8.03615	0.691803	6.81818	1.36998
Omega-3	FEN1	7.61e-14	Pituitary	7.5077	-8.2935	-5.94394	4.53029
DHA	FADS1	4.32e-11	Brain_Cerebellum	6.83075	-6.99492	-5.99201	2.23124
Omega-6:Omega-3 Ratio	FADS3	1.49e-10	Brain_Putamen_basal_ganglia	6.07348	-6.07348	2.16164	4.51236
Omega-3 %	FADS3	1.08e-09	Brain_Putamen_basal_ganglia	5.93841	-5.93841	-2.13763	4.44584
DHA	TMEM258	1.2e-09	Nerve_Tibial	6.52851	0.487301	5.4645	1.1447
DHA	FEN1	1.21e-09	Lung	6.11979	-6.9045	-4.89938	3.69564
DHA	FADS2	2.35e-09	Brain_Cerebellum	6.11979	-6.34543	2.98071	3.71827
Omega-3	FADS3	1.07e-08	Nerve_Tibial	4.90977	-5.29713	-1.72358	3.64437
Omega-3 %	BEST1	2.01e-07	Esophagus_Muscularis	5.5945	-4.54341	1.66584	2.54393
Omega-3 %	FTH1	3.35e-07	Heart_Atrial_Appendage	5.20066	-1.56258	1.81904	4.78233
Omega-6:Omega-3 Ratio	BEST1	6.52e-07	Esophagus_Muscularis	4.0028	-5.29889	-1.61887	2.23957
DHA %	FADS1	8.24e-07	Brain_Cerebellum	5.3856	-5.45184	-4.47927	1.80295
Omega-6:Omega-3 Ratio	FTH1	1.69e-06	Heart_Atrial_Appendage	1.34897	-4.94811	-1.79957	4.45271

### Sheet: S6. Phenotypic Variance Est.
Table S6. Estimates of SNP-based heritability and phenotypic variance explained by gene-FOS interactions
Trait	V(G)/V(P)	SE_G	V(GxE)/V(P)	SE_GxE	lower 95% CI	upper 95% CI
DHA	0.184331	0.00364	0.01072	0.003851	0.00317204	0.018268
DHA %	0.160728	0.003613	0.015097	0.003947	0.00736088	0.0228331
w3FA	0.22543	0.003678	0.007763	0.003741	0.00043064	0.0150954
w3FA %	0.208744	0.003673	0.012471	0.003842	0.00494068	0.0200013
w6FA	0.151649	0.003614	0.009341	0.003925	0.001648	0.017034
w6FA %	0.179956	0.003633	0.005296	0.003774	-0.00210104	0.012693
w6:w3	0.208678	0.003665	0.010023	0.003808	0.00255932	0.0174867
LA	0.142083	0.003584	0.010216	0.003945	0.0024838	0.0179482
LA %	0.168924	0.003598	0.008104	0.003828	0.00060112	0.0156069
MUFA	0.195279	0.003666	0.006286	0.00381	-0.0011816	0.0137536
MUFA %	0.238556	0.003705	0.006754	0.003771	-0.00063716	0.0141452
PUFA	0.175057	0.003646	0.007136	0.003863	-0.00043548	0.0147075
PUFA %	0.175593	0.003628	0.011435	0.003886	0.00381844	0.0190516
PUFA:MUFA	0.219123	0.003689	0.009379	0.003816	0.00189964	0.0168584
V(G): Variance explained by genetic factors
V(GxE): Variance explained by environmental factors
V(P): Total variance
SE: Standard error
